# Examining the Association between Mitochondrial Genome Variation and Coronary Artery Disease

**DOI:** 10.1101/2022.02.09.22270723

**Authors:** Baiba Vilne, Aniket Sawant, Irina Rudaka

## Abstract

**Background:** Large-scale genome-wide association studies have identified hundreds of single-nucleotide variants (SNVs) significantly associated with coronary artery disease (CAD). However, collectively, these explain <20% of the heritability.

**Hypothesis:** Here, we hypothesize that mitochondrial (MT) SNVs might present one potential source of this “missing heritability”.

**Methods:** We analyzed 265 MT-SNVs in ∼500,000 UK Biobank individuals, exploring two different CAD definitions: a more stringent (myocardial infarction and/or revascularization; HARD=20,405), and a more inclusive (also angina and chronic ischemic heart disease; SOFT=34,782).

**Results:** In HARD cases, the most significant (P<0.05) associations were for m.295C>T (control region) and m.12612A>G (ND5), found more frequently in cases (OR=1.05), potentially related to reduced cardiorespiratory fitness in response to exercise, as well as for m.12372G>A (ND5) and m.11467A>G (ND4), present more frequently in controls (OR=0.97), previously associated with lower ROS production rate. In SOFT cases, four MT-SNVs survived multiple testing correction (at FDR<5%), all potentially conferring increased CAD risk. Of those, m.11251A>G (ND4) and m.15452C>A (CYB) have previously shown significant associations with body height. In line with this, we observed that CAD cases were slightly less physically active and their average body height was ∼2.00 cm lower compared to controls, both traits known to be related to an increased CAD risk. Gene-based tests identified CO2 associated with HARD/SOFT CAD, whereas ND3 and CYB associated with SOFT cases (P<0.05), dysfunction of which has been related to MT oxidative stress, obesity/T2D (CO2), BMI (ND3) and angina/exercise intolerance (CYB). Finally, we observed that macro-haplogroup I was significantly (P<0.05) more frequent in HARD cases vs. controls (3.35% vs. 3.08%), potentially associated with response to exercise.

**Conclusions:** We found only spurious associations between MT genome variation and HARD/SOFT CAD and conclude that more MT-SNV data in even larger study cohorts may be needed to conclusively determine the role of MT-DNA in CAD.

## Supplementary Tables for "Examining the Association between Mitochondrial Genome Variation and Coronary Artery Disease"

### Sheet: Supplementary_Table_1
Supplementary Table 1. A complete list of HARD and SOFT CAD case definition codes.
Phenotype	ICD-10 codes	ICD-9 codes	OPCS-4 code	Self-reported data
HARD	I21 I21.0 I21.1 I21.2 I21.3 I21.4 I21.9 I21.X I22 I22.0 I22.1 I22.8 I22.9 I23 I23.0 I23.1 I23.2 I23.3 I23.4 I23.5 I23.6 I23.8 I24 I24.1 I24.8 I24.9 I25.2	410 410.0 410.1 410.2 410.3 410.4 410.5 410.6 410.7 410.8 410.9 411 411.0 412 412.9	CABG: K40 K40.1 K40.2 K40.3 K40.4 K40.8 K40.9 K41 K41.1 K41.2 K41.3 K41.4 K41.8 K41.9 K42 K42.1 K42.2 K42.3 K42.4 K42.8 K42.9 K43 K43.1 K43.2 K43.3 K43.4 K43.8 K43.9 K44 K44.1 K44.8 K44.9 K45 K45.1 K45.2 K45.3 K45.4 K45.5 K45.8 K45.9 K46 K46.1 K46.2 K46.3 K46.4 K46.8 K46.9 K44.2 K45.6 K46.5 PCI: K47.1 K49 K49.1 K49.2 K49.3 K49.4 K49.8 K49.9 K50 K50.1 K50.4 K50.8 K50.9 K75 K75.1 K75.2 K75.3 K75.4 K75.8 K75.9	Ilness (20002): 1075 Operation (20004): 1070 1095 1523 Vascular/heart problems diagnosed by doctor (6150): 1
SOFT	I20.0 I20 I20.1 I20.8 I20.9 I21 I21.0 I21.1 I21.2 I21.3 I21.4 I21.9 I21.X I22 I22.0 I22.1 I22.8 I22.9 I23 I23.0 I23.1 I23.2 I23.3 I23.4 I23.5 I23.6 I23.8 I24 I24.0 I24.1 I24.8 I24.9 I25 I25.0 I25.1 I25.2 I25.3 I25.4 I25.5 I25.6 I25.8 I25.9	410 410.0 410.1 410.2 410.3 410.4 410.5 410.6 410.7 410.8 410.9 411 411.0 412 412.9 413 413.0 413.1 413.9 414.0 414.8 414.9	CABG: K40 K40.1 K40.2 K40.3 K40.4 K40.8 K40.9 K41 K41.1 K41.2 K41.3 K41.4 K41.8 K41.9 K42 K42.1 K42.2 K42.3 K42.4 K42.8 K42.9 K43 K43.1 K43.2 K43.3 K43.4 K43.8 K43.9 K44 K44.1 K44.8 K44.9 K45 K45.1 K45.2 K45.3 K45.4 K45.5 K45.8 K45.9 K46 K46.1 K46.2 K46.3 K46.4 K46.8 K46.9 K44.2 K45.6 K46.5 PCI: K47.1 K49 K49.1 K49.2 K49.3 K49.4 K49.8 K49.9 K50 K50.1 K50.4 K50.8 K50.9 K75 K75.1 K75.2 K75.3 K75.4 K75.8 K75.9	Ilness (20002): 1075 1074 Operation (20004): 1070 1095 1523 Vascular/heart problems diagnosed by doctor (6150): 1 2

### Sheet: Supplementary_Table_2
Supplementary Table 2. A complete list of 111 common and low-frequency MT-SNV associations with HARD CAD phenotype.
mtSNV_ID	chr	position	alleleA	alleleB	index	average_maximum_posterior_call	info	cohort_1_AA	cohort_1_AB	cohort_1_BB	cohort_1_NULL	all_AA	all_AB	all_BB	all_NULL	all_total	cases_AA	cases_AB	cases_BB	cases_NULL	cases_total	controls_AA	controls_AB	controls_BB	controls_NULL	controls_total	all_maf	cases_maf	controls_maf	missing_data_proportion	hom_OR	hom_OR_lower	hom_OR_upper	all_OR	all_OR_lower	all_OR_upper	frequentist_add_pvalue	frequentist_add_beta_1	frequentist_add_se_1
Affx-79504644	MT	73	G	A	1	1	1	213812	0	162372	784	213812	0	162372	784	376968	11629	0	8733	43	20405	202183	0	153639	741	356563	0.431629	0.428887	0.431786	0.00103988	0.988244	0.960443	1.01685	0.988244	0.968504	1.00839	0.957487	0.000405966	0.00761546
Affx-52321525	MT	150	C	T	2	1	1	339748	0	36234	986	339748	0	36234	986	376968	18477	0	1868	60	20405	321271	0	34366	926	356563	0.0963716	0.0918162	0.0966322	0.0013078	0.945122	0.900045	0.992457	0.945122	0.913021	0.978352	0.372791	-0.0114663	0.0128969
Affx-52321592	MT	228	G	A	3	1	1	352701	0	23091	1176	352701	0	23091	1176	376968	19094	0	1240	71	20405	333607	0	21851	1105	356563	0.0614462	0.0609816	0.0614728	0.00155981	0.991491	0.934641	1.0518	0.991491	0.950945	1.03376	0.844496	-0.00304363	0.0155281
Affx-92047869	MT	295	C	T	4	1	1	335321	0	38480	3167	335321	0	38480	3167	376968	18043	0	2172	190	20405	317278	0	36308	2977	356563	0.102942	0.107445	0.102685	0.00420062	1.05193	1.00482	1.10126	1.05193	1.0184	1.08658	0.0117993	0.0306148	0.0120823
Affx-89025674	MT	497	C	T	5	1	1	358635	0	18010	323	358635	0	18010	323	376968	19462	0	932	11	20405	339173	0	17078	312	356563	0.0478169	0.0456997	0.0479381	0.000428418	0.95107	0.888997	1.01748	0.95107	0.906746	0.997562	0.111606	-0.0281402	0.0178061
Affx-34462196	MT	709	G	A	6	1	1	320048	0	54606	2314	320048	0	54606	2314	376968	17299	0	2981	125	20405	302749	0	51625	2189	356563	0.14575	0.146992	0.145679	0.00306923	1.01056	0.970965	1.05178	1.01056	0.982399	1.03954	0.708015	0.00394148	0.0105163
Affx-79381656	MT	750	G	A	7	1	1	362285	0	6227	8456	362285	0	6227	8456	376968	19644	0	297	464	20405	342641	0	5930	7992	356563	0.0168977	0.0148939	0.0170123	0.0112158	0.873597	0.776807	0.982448	0.873597	0.803989	0.949232	0.0419743	-0.0615573	0.0307627
Affx-34461684	MT	1243	T	C	8	1	1	369641	0	7269	58	369641	0	7269	58	376968	19980	0	420	5	20405	349661	0	6849	53	356563	0.0192858	0.0205882	0.0192112	7.69296e-05	1.07318	0.97149	1.18552	1.07318	1.00023	1.15145	0.429706	0.0208172	0.0262246
Affx-34461788	MT	1438	G	A	9	1	1	365692	0	10495	781	365692	0	10495	781	376968	19819	0	540	46	20405	345873	0	9955	735	356563	0.0278984	0.0265239	0.027977	0.0010359	0.946646	0.867094	1.0335	0.946646	0.889675	1.00726	0.319674	-0.0227981	0.0230422
Affx-79381658	MT	1719	G	A	10	1	1	345405	0	30803	760	345405	0	30803	760	376968	18720	0	1659	26	20405	326685	0	29144	734	356563	0.0818776	0.0814073	0.0819045	0.00100804	0.993392	0.943416	1.04601	0.993392	0.957787	1.03032	0.846806	-0.00261938	0.0135661
Affx-79443409	MT	1721	C	T	11	1	1	367529	0	9263	176	367529	0	9263	176	376968	19925	0	470	10	20405	347604	0	8793	166	356563	0.0245839	0.0230449	0.0246719	0.000233442	0.932497	0.848933	1.02429	0.932497	0.872601	0.996503	0.0929604	-0.0409249	0.0246171
Affx-34461927	MT	2158	T	C	12	1	1	371874	0	5034	60	371874	0	5034	60	376968	20104	0	298	3	20405	351770	0	4736	57	356563	0.013356	0.0146064	0.0132845	7.95824e-05	1.10098	0.978521	1.23877	1.10098	1.01291	1.19672	0.0671799	0.0576844	0.03106
Affx-34461959	MT	2706	G	A	13	1	1	218812	0	157598	558	218812	0	157598	558	376968	11886	0	8497	22	20405	206926	0	149101	536	356563	0.418687	0.416867	0.418791	0.000740116	0.99212	0.964119	1.02093	0.99212	0.972238	1.01241	0.905412	0.00090711	0.00763363
Affx-34461976	MT	3010	G	A	14	1	1	283072	0	93000	896	283072	0	93000	896	376968	15298	0	5054	53	20405	267774	0	87946	843	356563	0.247293	0.248329	0.247234	0.00118843	1.0059	0.973535	1.03933	1.0059	0.982904	1.02942	0.263198	0.00969069	0.00865044
Affx-79381660	MT	3197	T	C	15	1	1	343599	0	32546	823	343599	0	32546	823	376968	18643	0	1716	46	20405	324956	0	30830	777	356563	0.0865251	0.084287	0.0866532	0.0010916	0.97018	0.922121	1.02074	0.97018	0.935946	1.00567	0.335134	-0.0128452	0.0133648
Affx-34461996	MT	3394	T	C	16	1	1	370913	0	5327	728	370913	0	5327	728	376968	20082	0	286	37	20405	350831	0	5041	691	356563	0.0141585	0.0140416	0.0141652	0.000965599	0.991152	0.879086	1.1175	0.991152	0.910529	1.07891	0.730552	-0.0108256	0.0315217
Affx-79381661	MT	3480	A	G	17	1	1	344810	0	31834	324	344810	0	31834	324	376968	18736	0	1641	28	20405	326074	0	30193	296	356563	0.0845201	0.080532	0.0847482	0.000429745	0.945892	0.898126	0.996198	0.945892	0.911861	0.981193	0.0389936	-0.0280268	0.0136612
Affx-79381663	MT	3720	A	G	18	1	1	371804	0	4338	826	371804	0	4338	826	376968	20134	0	227	44	20405	351670	0	4111	782	356563	0.0115329	0.0111488	0.0115549	0.00109558	0.964459	0.843181	1.10318	0.964459	0.877031	1.0606	0.388313	-0.0302059	0.0352908
Affx-89025739	MT	3796	A	G	19	1	1	371135	0	5436	397	371135	0	5436	397	376968	20106	0	280	19	20405	351029	0	5156	378	356563	0.0144355	0.0137349	0.0144756	0.00052657	0.948118	0.839974	1.07019	0.948118	0.870304	1.03289	0.481633	-0.0222344	0.0317806
Affx-79381664	MT	3915	G	A	20	1	1	366521	0	9708	739	366521	0	9708	739	376968	19859	0	508	38	20405	346662	0	9200	701	356563	0.0258034	0.0249423	0.0258527	0.000980189	0.963884	0.880512	1.05515	0.963884	0.904155	1.02756	0.462543	-0.0173775	0.0237579
Affx-79381667	MT	3992	C	T	21	1	1	368447	0	8126	395	368447	0	8126	395	376968	19945	0	440	20	20405	348502	0	7686	375	356563	0.0215788	0.0215845	0.0215785	0.000523917	1.00028	0.907696	1.10232	1.00028	0.933889	1.0714	0.807227	0.00623329	0.0255054
Affx-34462030	MT	4024	A	G	22	1	1	369869	0	6821	278	369869	0	6821	278	376968	20021	0	371	13	20405	349848	0	6450	265	356563	0.0181077	0.0181934	0.0181028	0.000368732	1.0051	0.904363	1.11705	1.0051	0.932774	1.08303	0.704235	0.0105606	0.0277447
Affx-89025684	MT	4216	T	C	23	1	1	300282	0	76008	678	300282	0	76008	678	376968	16180	0	4176	49	20405	284102	0	71832	629	356563	0.201993	0.205148	0.201813	0.000899281	1.02079	0.985694	1.05715	1.02079	0.995848	1.04637	0.108052	0.014873	0.00923412
Affx-79381668	MT	4336	T	C	24	1	1	367860	0	8673	435	367860	0	8673	435	376968	19951	0	429	25	20405	347909	0	8244	410	356563	0.0230338	0.02105	0.0231474	0.000576972	0.907445	0.822649	1.00098	0.907445	0.846629	0.972629	0.212398	-0.0318056	0.0257161
Affx-92047849	MT	4529	A	T	25	1	1	365220	0	11560	188	365220	0	11560	188	376968	19713	0	678	14	20405	345507	0	10882	174	356563	0.030681	0.03325	0.0305341	0.000249358	1.09201	1.00916	1.18165	1.09201	1.03275	1.15466	0.120866	0.0324668	0.0207664
Affx-34462060	MT	4561	T	C	26	1	1	371975	0	4643	350	371975	0	4643	350	376968	20170	0	229	6	20405	351805	0	4414	344	356563	0.0123281	0.011226	0.0123913	0.00046423	0.904897	0.791736	1.03423	0.904897	0.823329	0.994546	0.106118	-0.055775	0.035028
Affx-34462062	MT	4580	G	A	27	1	1	363061	0	12580	1327	363061	0	12580	1327	376968	19633	0	712	60	20405	343428	0	11868	1267	356563	0.0334894	0.0349963	0.0334031	0.0017601	1.04943	0.971671	1.1334	1.04943	0.993828	1.10813	0.514778	0.0132438	0.0202654
Affx-34462075	MT	4769	G	A	28	1	1	367283	0	9278	407	367283	0	9278	407	376968	19914	0	477	14	20405	347369	0	8801	393	356563	0.0246388	0.0233927	0.0247101	0.000539834	0.945407	0.86124	1.0378	0.945407	0.885085	1.00984	0.189301	-0.0318689	0.0244763
Affx-89025751	MT	4793	A	G	29	1	1	371617	0	4981	370	371617	0	4981	370	376968	20105	0	277	23	20405	351512	0	4704	347	356563	0.0132263	0.0135904	0.0132055	0.000490758	1.02955	0.911295	1.16316	1.02955	0.94445	1.12232	0.687062	0.012973	0.032097
Affx-79381671	MT	4917	A	G	30	1	1	340730	0	35583	655	340730	0	35583	655	376968	18451	0	1922	32	20405	322279	0	33661	623	356563	0.0945569	0.0943405	0.0945693	0.000868774	0.997329	0.950302	1.04668	0.997329	0.963841	1.03198	0.781656	0.00352431	0.0127062
Affx-79381672	MT	5004	T	C	31	1	1	369251	0	7341	376	369251	0	7341	376	376968	19981	0	402	22	20405	349270	0	6939	354	356563	0.0194932	0.0197223	0.0194801	0.000498716	1.01268	0.914891	1.12093	1.01268	0.942512	1.08808	0.57494	0.0150234	0.0266879
Affx-34462094	MT	5046	G	A	32	1	1	368390	0	7707	871	368390	0	7707	871	376968	19907	0	431	67	20405	348483	0	7276	804	356563	0.0204921	0.0211919	0.020452	0.00115527	1.03696	0.939958	1.14396	1.03696	0.967388	1.11153	0.562208	0.015048	0.0258667
Affx-89025778	MT	5147	G	A	33	1	1	355362	0	21173	433	355362	0	21173	433	376968	19301	0	1079	25	20405	336061	0	20094	408	356563	0.0562312	0.0529441	0.0564193	0.000574319	0.934961	0.877924	0.995703	0.934961	0.89426	0.977514	0.118256	-0.0256549	0.0165238
Affx-79381673	MT	5390	A	G	34	1	1	372509	0	4247	212	372509	0	4247	212	376968	20172	0	222	11	20405	352337	0	4025	201	356563	0.0112725	0.0108856	0.0112947	0.000281191	0.963377	0.840987	1.10358	0.963377	0.875129	1.06052	0.342129	-0.0335949	0.0356756
Affx-79381676	MT	5495	T	C	35	1	1	370679	0	5647	642	370679	0	5647	642	376968	20057	0	311	37	20405	350622	0	5336	605	356563	0.0150056	0.015269	0.0149905	0.000851531	1.01887	0.907987	1.14329	1.01887	0.939151	1.10535	0.834698	0.00632789	0.0302744
Affx-34462122	MT	5656	A	G	36	1	1	372076	0	4587	305	372076	0	4587	305	376968	20167	0	223	15	20405	351909	0	4364	290	356563	0.012178	0.0109367	0.012249	0.000404544	0.89168	0.778834	1.02088	0.89168	0.81032	0.981209	0.166714	-0.0484257	0.0354704
Affx-79443437	MT	5999	T	C	37	1	1	369043	0	7483	442	369043	0	7483	442	376968	19981	0	396	28	20405	349062	0	7087	414	356563	0.0198738	0.0194337	0.019899	0.000586257	0.976153	0.881313	1.0812	0.976153	0.908094	1.04931	0.518724	-0.0172465	0.0268437
Affx-79443438	MT	6047	A	G	38	1	1	369257	0	7422	289	369257	0	7422	289	376968	19985	0	402	18	20405	349272	0	7020	271	356563	0.0197038	0.0197184	0.0197029	0.000383322	1.0008	0.904187	1.10774	1.0008	0.931477	1.07529	0.912946	-0.00291405	0.0266751
Affx-79381678	MT	6221	T	C	39	1	1	370002	0	6455	511	370002	0	6455	511	376968	20077	0	305	23	20405	349925	0	6150	488	356563	0.0171467	0.0149642	0.0172716	0.000677776	0.864372	0.769814	0.970546	0.864372	0.796384	0.938165	0.304113	-0.0311239	0.0305302
Affx-89025742	MT	6371	C	T	40	1	1	371144	0	5118	706	371144	0	5118	706	376968	20108	0	252	45	20405	351036	0	4866	661	356563	0.0136022	0.0123772	0.0136723	0.000936419	0.904089	0.795927	1.02695	0.904089	0.826193	0.98933	0.229844	-0.0397095	0.0334174
Affx-34462179	MT	6734	G	A	41	1	1	371748	0	3988	1232	371748	0	3988	1232	376968	20106	0	241	58	20405	351642	0	3747	1174	356563	0.0106138	0.0118445	0.0105434	0.00163409	1.12489	0.986745	1.28237	1.12489	1.02535	1.23409	0.234802	0.0414814	0.0345529
Affx-34462182	MT	6776	T	C	42	1	1	357416	0	19008	544	357416	0	19008	544	376968	19350	0	1027	28	20405	338066	0	17981	516	356563	0.0504962	0.0504	0.0505018	0.000721547	0.997877	0.935518	1.06439	0.997877	0.953368	1.04446	0.93711	-0.00133921	0.0169782
Affx-34462190	MT	7028	T	C	43	1	1	219706	0	156766	496	219706	0	156766	496	376968	11960	0	8418	27	20405	207746	0	148348	469	356563	0.416408	0.413093	0.416598	0.000657881	0.985664	0.957806	1.01433	0.985664	0.965883	1.00585	0.931622	-0.000657467	0.00766258
Affx-79443447	MT	7476	C	T	44	1	1	370242	0	6495	231	370242	0	6495	231	376968	20007	0	386	12	20405	350235	0	6109	219	356563	0.0172401	0.0189281	0.0171435	0.000306392	1.1061	0.996999	1.22714	1.1061	1.02779	1.19038	0.03998	0.0569964	0.0273591
Affx-79381679	MT	7768	A	G	45	1	1	362082	0	14635	251	362082	0	14635	251	376968	19657	0	729	19	20405	342425	0	13906	232	356563	0.0388488	0.0357598	0.0390255	0.00033292	0.913216	0.846514	0.985174	0.913216	0.865529	0.96353	0.0185153	-0.0463193	0.0198957
Affx-89025766	MT	8269	G	A	46	1	1	364368	0	11672	928	364368	0	11672	928	376968	19689	0	670	46	20405	344679	0	11002	882	356563	0.0310393	0.0329093	0.0309322	0.00123087	1.06609	0.984811	1.15408	1.06609	1.00795	1.12758	0.0720884	0.0379036	0.020881
Affx-92047859	MT	8448	T	C	47	1	1	372428	0	4372	168	372428	0	4372	168	376968	20175	0	218	12	20405	352253	0	4154	156	356563	0.011603	0.0106899	0.0116552	0.000222831	0.916286	0.799035	1.05074	0.916286	0.831731	1.00944	0.286306	-0.0378614	0.035866
Affx-89025732	MT	8697	G	A	48	1	1	340493	0	35690	785	340493	0	35690	785	376968	18453	0	1909	43	20405	322040	0	33781	742	356563	0.094874	0.0937531	0.0949382	0.0010412	0.986226	0.939594	1.03517	0.986226	0.953019	1.02059	0.806815	-0.00311263	0.0127371
Affx-89025749	MT	8994	G	A	49	1	1	368334	0	8405	229	368334	0	8405	229	376968	19900	0	495	10	20405	348434	0	7910	219	356563	0.0223099	0.0242707	0.0221977	0.000303739	1.09571	0.999477	1.20121	1.09571	1.02675	1.1693	0.148278	0.0353396	0.0242338
Affx-89025685	MT	9055	G	A	50	1	1	342722	0	33319	927	342722	0	33319	927	376968	18629	0	1726	50	20405	324093	0	31593	877	356563	0.0886047	0.0847949	0.0888227	0.00122955	0.950452	0.90351	0.999832	0.950452	0.917014	0.985109	0.0476593	-0.0262851	0.013349
Affx-92047864	MT	9123	G	A	51	1	1	369314	0	7192	462	369314	0	7192	462	376968	19986	0	383	36	20405	349328	0	6809	426	356563	0.019102	0.0188031	0.019119	0.000612784	0.983157	0.886124	1.09082	0.983157	0.913508	1.05812	0.892995	0.00367421	0.0272888
Affx-79381683	MT	9667	A	G	52	1	1	372039	0	4449	480	372039	0	4449	480	376968	20135	0	253	17	20405	351904	0	4196	463	356563	0.0118171	0.0124093	0.0117832	0.000636659	1.0538	0.927488	1.19731	1.0538	0.962828	1.15336	0.211316	0.0424214	0.0335727
Affx-79381684	MT	9698	T	C	53	1	1	344057	0	31646	1265	344057	0	31646	1265	376968	18699	0	1636	70	20405	325358	0	30010	1195	356563	0.0842314	0.0804524	0.0844477	0.00167786	0.94855	0.900578	0.999078	0.94855	0.914372	0.984007	0.054734	-0.0261267	0.0136792
Affx-34462338	MT	9716	T	C	54	1	1	370934	0	5777	257	370934	0	5777	257	376968	20091	0	295	19	20405	350843	0	5482	238	356563	0.0153354	0.0144707	0.0153848	0.000340878	0.939711	0.835113	1.05741	0.939711	0.864481	1.02149	0.340114	-0.0293251	0.030976
Affx-79381685	MT	9899	T	C	55	1	1	370167	0	6470	331	370167	0	6470	331	376968	20044	0	341	20	20405	350123	0	6129	311	356563	0.0171783	0.016728	0.0172041	0.000439029	0.971854	0.870639	1.08484	0.971854	0.899141	1.05045	0.705034	-0.0109035	0.0288855
Affx-79381687	MT	10238	T	C	56	1	1	363057	0	13122	789	363057	0	13122	789	376968	19602	0	757	46	20405	343455	0	12365	743	356563	0.0348823	0.0371826	0.0347507	0.00104651	1.07268	0.995389	1.15598	1.07268	1.01743	1.13093	0.177142	0.0267406	0.0196862
Affx-79381690	MT	10398	A	G	57	1	1	287367	0	83670	5931	287367	0	83670	5931	376968	15528	0	4459	418	20405	271839	0	79211	5513	356563	0.225503	0.223095	0.22564	0.00786672	0.985481	0.95232	1.0198	0.985481	0.961916	1.00962	0.608991	0.00468015	0.00914328
Affx-89025669	MT	10400	C	T	58	1	1	369965	0	6589	414	369965	0	6589	414	376968	19904	0	477	24	20405	350061	0	6112	390	356563	0.0174982	0.0234042	0.0171602	0.000549118	1.37258	1.24911	1.50827	1.37258	1.28407	1.46719	0.106631	-0.0524328	0.0326235
Affx-79381691	MT	10463	T	C	59	1	1	338091	0	37715	1162	338091	0	37715	1162	376968	18316	0	2008	81	20405	319775	0	35707	1081	356563	0.100358	0.0987994	0.100447	0.00154124	0.981803	0.936393	1.02941	0.981803	0.949471	1.01523	0.656834	-0.00552786	0.0124566
Affx-34461593	MT	10550	A	G	60	1	1	345062	0	31609	297	345062	0	31609	297	376968	18753	0	1634	18	20405	326309	0	29975	279	356563	0.0839167	0.0801491	0.0841323	0.000393933	0.94853	0.900538	0.99908	0.94853	0.914337	0.984002	0.0434973	-0.0274698	0.0136889
Affx-89025678	MT	10819	A	G	61	1	1	372656	0	3997	315	372656	0	3997	315	376968	20215	0	175	15	20405	352441	0	3822	300	356563	0.0106119	0.00858264	0.010728	0.000417807	0.798289	0.685599	0.929501	0.798289	0.716849	0.888981	0.378428	-0.03564	0.0408204
Affx-79381693	MT	10873	T	C	62	1	1	362960	0	13302	706	362960	0	13302	706	376968	19672	0	701	32	20405	343288	0	12601	674	356563	0.035353	0.0344083	0.0354071	0.000936419	0.970785	0.898476	1.04891	0.970785	0.919079	1.0254	0.0728176	-0.0523559	0.0293253
Affx-79381694	MT	10915	T	C	63	1	1	371975	0	4581	412	371975	0	4581	412	376968	20114	0	271	20	20405	351861	0	4310	392	356563	0.0121655	0.0132941	0.0121009	0.000546465	1.09993	0.972076	1.2446	1.09993	1.0079	1.20036	0.113847	0.0521899	0.0325781
Affx-34461623	MT	11251	A	G	64	1	1	301580	0	74219	1169	301580	0	74219	1169	376968	16252	0	4085	68	20405	285328	0	70134	1101	356563	0.197497	0.200865	0.197304	0.00155053	1.02259	0.987136	1.05931	1.02259	0.997391	1.04842	0.0681731	0.017041	0.00931886
Affx-89025753	MT	11299	T	C	65	1	1	344714	0	31905	349	344714	0	31905	349	376968	18741	0	1640	24	20405	325973	0	30265	325	356563	0.0847143	0.0804671	0.0849572	0.000462904	0.942523	0.894918	0.99266	0.942523	0.908607	0.977705	0.0226949	-0.0309097	0.0136585
Affx-92047873	MT	11332	C	T	66	1	1	369273	0	7444	251	369273	0	7444	251	376968	19976	0	404	25	20405	349297	0	7040	226	356563	0.0197602	0.0198234	0.0197566	0.00033292	1.00345	0.906795	1.1104	1.00345	0.934098	1.07795	0.900779	-0.00331509	0.0266116
Affx-79381695	MT	11377	G	A	67	1	1	369746	0	6235	987	369746	0	6235	987	376968	20026	0	329	50	20405	349720	0	5906	937	356563	0.0165833	0.0161631	0.0166073	0.00130913	0.972812	0.869791	1.08803	0.972812	0.898781	1.05294	0.870593	-0.00478282	0.0293955
Affx-79381696	MT	11467	A	G	68	1	1	293356	0	82619	993	293356	0	82619	993	376968	15968	0	4379	58	20405	277388	0	78240	935	356563	0.219746	0.215216	0.220005	0.00131709	0.972262	0.93942	1.00625	0.972262	0.948922	0.996175	0.00649882	-0.024534	0.00904787
Affx-89025715	MT	11674	C	T	69	1	1	369399	0	7404	165	369399	0	7404	165	376968	19971	0	429	5	20405	349428	0	6975	160	356563	0.0196495	0.0210294	0.0195705	0.000218851	1.07615	0.975165	1.18758	1.07615	1.00372	1.1538	0.388544	0.0225087	0.0259584
Affx-34461648	MT	11812	A	G	70	1	1	348119	0	28437	412	348119	0	28437	412	376968	18847	0	1532	26	20405	329272	0	26905	386	356563	0.0755186	0.0751754	0.0755383	0.000546465	0.994806	0.942951	1.04951	0.994806	0.957852	1.03319	0.858154	0.00251794	0.0140805
Affx-34461653	MT	11914	G	A	71	1	1	366007	0	9808	1153	366007	0	9808	1153	376968	19865	0	474	66	20405	346142	0	9334	1087	356563	0.0260979	0.023305	0.0262578	0.00152931	0.884863	0.805972	0.971477	0.884863	0.828321	0.945266	0.335157	-0.0241222	0.0251703
Affx-92047855	MT	11947	A	G	72	1	1	369531	0	7126	311	369531	0	7126	311	376968	19977	0	409	19	20405	349554	0	6717	292	356563	0.0189191	0.0200628	0.0188536	0.000412502	1.06545	0.963251	1.17849	1.06545	0.992124	1.14419	0.54048	0.0163213	0.0265564
Affx-34461680	MT	12372	G	A	73	1	1	293030	0	83325	613	293030	0	83325	613	376968	15957	0	4411	37	20405	277073	0	78914	576	356563	0.2214	0.216565	0.221677	0.000813066	0.970568	0.937873	1.0044	0.970568	0.947334	0.994372	0.00589642	-0.0247517	0.00902224
Affx-86886472	MT	12501	G	A	74	1	1	362505	0	13493	970	362505	0	13493	970	376968	19574	0	782	49	20405	342931	0	12711	921	356563	0.0358858	0.0384162	0.035741	0.00128658	1.07784	1.00132	1.1602	1.07784	1.02315	1.13545	0.114986	0.0307865	0.0193885
Affx-34461691	MT	12612	A	G	75	1	1	336526	0	39414	1028	336526	0	39414	1028	376968	18133	0	2221	51	20405	318393	0	37193	977	356563	0.104841	0.109119	0.104596	0.00136351	1.04853	1.00204	1.09718	1.04853	1.01544	1.0827	0.0158009	0.0290304	0.0119577
Affx-89025731	MT	12633	C	A	76	1	1	369460	0	7087	421	369460	0	7087	421	376968	20023	0	368	14	20405	349437	0	6719	407	356563	0.018821	0.0180472	0.0188653	0.000558403	0.955835	0.859792	1.06261	0.955835	0.886877	1.03015	0.515706	-0.0179774	0.0277867
Affx-79381700	MT	12705	C	T	77	1	1	337053	0	38256	1659	337053	0	38256	1659	376968	18216	0	2117	72	20405	318837	0	36139	1587	356563	0.101932	0.104116	0.101807	0.00220045	1.02532	0.97893	1.07391	1.02532	0.992296	1.05945	0.787445	0.00359757	0.0133336
Affx-92047856	MT	13020	T	C	78	1	1	371816	0	4822	330	371816	0	4822	330	376968	20126	0	252	27	20405	351690	0	4570	303	356563	0.0128027	0.0123663	0.0128277	0.000437703	0.963578	0.84813	1.09474	0.963578	0.880432	1.05458	0.244571	-0.0386018	0.0335085
Affx-52321475	MT	13104	A	G	79	1	1	369639	0	5809	1520	369639	0	5809	1520	376968	20064	0	274	67	20405	349575	0	5535	1453	356563	0.0154722	0.0134723	0.0155867	0.00201609	0.862493	0.763332	0.974537	0.862493	0.791132	0.940292	0.953385	0.00195226	0.0333815
Affx-34461715	MT	13105	A	G	80	1	1	368926	0	6903	1139	368926	0	6903	1139	376968	19991	0	354	60	20405	348935	0	6549	1079	356563	0.0183674	0.0173999	0.0184228	0.00151074	0.943492	0.846992	1.05099	0.943492	0.874186	1.01829	0.188555	0.0392312	0.0295753
Affx-89025711	MT	13617	T	C	81	1	1	343537	0	32880	551	343537	0	32880	551	376968	18638	0	1733	34	20405	324899	0	31147	517	356563	0.0873499	0.0850719	0.0874803	0.000730831	0.96991	0.922075	1.02023	0.96991	0.935836	1.00522	0.305248	-0.0136024	0.013307
Affx-34461745	MT	13708	G	A	82	1	1	329466	0	45963	1539	329466	0	45963	1539	376968	17762	0	2570	73	20405	311704	0	43393	1466	356563	0.122428	0.126402	0.1222	0.00204129	1.03936	0.996042	1.08455	1.03936	1.00854	1.07111	0.0499132	0.0220857	0.0112158
Affx-79443499	MT	13759	G	A	83	1	1	369154	0	6157	1657	369154	0	6157	1657	376968	19988	0	313	104	20405	349166	0	5844	1553	356563	0.0164051	0.015418	0.0164615	0.0021978	0.935614	0.834305	1.04922	0.935614	0.862785	1.01459	0.52262	-0.0191453	0.0300955
Affx-79381704	MT	13780	A	G	84	1	1	363690	0	12164	1114	363690	0	12164	1114	376968	19648	0	708	49	20405	344042	0	11456	1065	356563	0.0323636	0.0347809	0.0322252	0.00147758	1.08216	1.00171	1.16908	1.08216	1.02464	1.14292	0.151034	0.0294046	0.0203329
Affx-89025700	MT	13879	T	C	85	1	1	370204	0	5303	1461	370204	0	5303	1461	376968	20011	0	310	84	20405	350193	0	4993	1377	356563	0.0141222	0.0152552	0.0140574	0.00193783	1.08652	0.967903	1.21968	1.08652	1.00124	1.17907	0.084127	0.0532811	0.0304367
Affx-79381705	MT	13965	T	C	86	1	1	371574	0	4297	1097	371574	0	4297	1097	376968	20109	0	255	41	20405	351465	0	4042	1056	356563	0.0114321	0.0125221	0.0113697	0.00145503	1.10264	0.970798	1.2524	1.10264	1.00769	1.20654	0.0483709	0.0673739	0.0335548
Affx-34461763	MT	13966	A	G	87	1	1	369769	0	6740	459	369769	0	6740	459	376968	20019	0	363	23	20405	349750	0	6377	436	356563	0.0179013	0.0178098	0.0179065	0.000608805	0.994502	0.89384	1.1065	0.994502	0.922219	1.07245	0.884893	0.00406831	0.028073
Affx-89025746	MT	14167	C	T	88	1	1	345118	0	31594	256	345118	0	31594	256	376968	18758	0	1633	14	20405	326360	0	29961	242	356563	0.0838678	0.0800844	0.0840843	0.000339551	0.948288	0.900296	0.998839	0.948288	0.914095	0.98376	0.0475717	-0.0269667	0.0136926
Affx-79381708	MT	14582	A	G	89	1	1	365802	0	6491	4675	365802	0	6491	4675	376968	19798	0	353	254	20405	346004	0	6138	4421	356563	0.0174352	0.0175177	0.0174305	0.00620079	1.0051	0.901995	1.11998	1.0051	0.931046	1.08504	0.6517	0.012874	0.0284264
Affx-92047865	MT	14620	C	T	90	1	1	368954	0	7545	469	368954	0	7545	469	376968	19968	0	412	25	20405	348986	0	7133	444	356563	0.0200399	0.0202159	0.0200298	0.000622069	1.00948	0.913115	1.11602	1.00948	0.940346	1.0837	0.997427	8.50327e-05	0.0263665
Affx-34461803	MT	14798	T	C	91	1	1	317169	0	59402	397	317169	0	59402	397	376968	17217	0	3164	24	20405	299952	0	56238	373	356563	0.157744	0.155243	0.157888	0.00052657	0.980169	0.942709	1.01912	0.980169	0.95353	1.00755	0.393332	-0.00877018	0.0102905
Affx-92047866	MT	14869	G	A	92	1	1	355248	0	4184	17536	355248	0	4184	17536	376968	19228	0	223	954	20405	336020	0	3961	16582	356563	0.0116406	0.0114647	0.0116507	0.0232593	0.983855	0.859029	1.12682	0.983855	0.893853	1.08292	0.552599	-0.0210916	0.035709
Affx-79443511	MT	14872	C	T	93	1	1	372975	0	3740	253	372975	0	3740	253	376968	20188	0	203	14	20405	352787	0	3537	239	356563	0.00992793	0.00995537	0.00992636	0.000335572	1.00295	0.870037	1.15617	1.00295	0.90703	1.10902	0.748418	-0.01195	0.0373747
Affx-34461806	MT	14905	G	A	94	1	1	339282	0	36740	946	339282	0	36740	946	376968	18428	0	1943	34	20405	320854	0	34797	912	356563	0.097707	0.0953807	0.0978403	0.00125475	0.97221	0.926608	1.02006	0.97221	0.939739	1.0058	0.713187	-0.00463864	0.0126319
Affx-79381709	MT	15043	G	A	95	1	1	354825	0	21132	1011	354825	0	21132	1011	376968	19027	0	1311	67	20405	335798	0	19821	944	356563	0.0562086	0.0644606	0.0557366	0.00134096	1.16731	1.10178	1.23673	1.16731	1.12058	1.21598	0.825777	0.00365397	0.0165881
Affx-89025745	MT	15218	A	G	96	1	1	361837	0	14458	673	361837	0	14458	673	376968	19578	0	783	44	20405	342259	0	13675	629	356563	0.038422	0.0384559	0.03842	0.000892649	1.00097	0.930086	1.07726	1.00097	0.950311	1.05433	0.728592	0.00670909	0.019303
Affx-79381710	MT	15257	G	A	97	1	1	368795	0	7631	542	368795	0	7631	542	376968	19919	0	455	31	20405	348876	0	7176	511	356563	0.0202722	0.0223324	0.0201544	0.000718894	1.11054	1.00906	1.22222	1.11054	1.03778	1.18839	0.023154	0.0581598	0.0252462
Affx-79381711	MT	15301	G	A	98	1	1	362624	0	13745	599	362624	0	13745	599	376968	19654	0	728	23	20405	342970	0	13017	576	356563	0.03652	0.0357178	0.0365659	0.000794497	0.975946	0.904506	1.05303	0.975946	0.924871	1.02984	0.0114724	-0.0677913	0.0270026
Affx-34461828	MT	15452	C	A	99	1	1	300895	0	74304	1769	300895	0	74304	1769	376968	16236	0	4091	78	20405	284659	0	70213	1691	356563	0.198039	0.201259	0.197854	0.00234635	1.02155	0.986145	1.05822	1.02155	0.996385	1.04734	0.0865886	0.0160012	0.0093144
Affx-89025690	MT	15693	T	C	100	1	1	369322	0	7448	198	369322	0	7448	198	376968	19982	0	406	17	20405	349340	0	7042	181	356563	0.019768	0.0199137	0.0197597	0.000262622	1.00795	0.911076	1.11513	1.00795	0.938443	1.08261	0.979494	-0.000682428	0.0265543
Affx-34461837	MT	15758	A	G	101	1	1	369543	0	7026	399	369543	0	7026	399	376968	19986	0	392	27	20405	349557	0	6634	372	356563	0.0186579	0.0192364	0.0186248	0.000529223	1.03348	0.932453	1.14546	1.03348	0.960975	1.11146	0.651791	0.0122426	0.0270452
Affx-79381714	MT	15833	C	T	102	1	1	369291	0	6914	763	369291	0	6914	763	376968	20038	0	337	30	20405	349253	0	6577	733	356563	0.0183783	0.0165399	0.0184835	0.00101202	0.893075	0.799734	0.99731	0.893075	0.826014	0.96558	0.129325	-0.0433716	0.0289213
Affx-89025667	MT	15884	G	A	103	1	1	371049	0	4885	1034	371049	0	4885	1034	376968	20102	0	250	53	20405	350947	0	4635	981	356563	0.0129943	0.0122838	0.013035	0.00137147	0.941657	0.828477	1.0703	0.941657	0.860139	1.0309	0.367171	-0.0300553	0.0335916
Affx-79381715	MT	15924	A	G	104	1	1	353119	0	22511	1338	353119	0	22511	1338	376968	19059	0	1275	71	20405	334060	0	21236	1267	356563	0.0599287	0.0627029	0.0597699	0.00177469	1.05235	0.992687	1.11561	1.05235	1.0098	1.0967	0.572741	0.00869726	0.0153897
Affx-79381716	MT	15928	G	A	105	1	1	338814	0	35752	2402	338814	0	35752	2402	376968	18343	0	1929	133	20405	320471	0	33823	2269	356563	0.0954491	0.0951559	0.0954659	0.00318595	0.996411	0.949491	1.04565	0.996411	0.963	1.03098	0.881027	0.0018995	0.0126863
Affx-79381720	MT	16145	G	A	106	1	1	363245	0	12963	760	363245	0	12963	760	376968	19619	0	740	46	20405	343626	0	12223	714	356563	0.034457	0.0363476	0.0343488	0.00100804	1.06038	0.983192	1.14364	1.06038	1.0052	1.1186	0.165005	0.0278621	0.0199331
Affx-89025703	MT	16193	C	T	107	1	1	370545	0	4810	1613	370545	0	4810	1613	376968	20058	0	267	80	20405	350487	0	4543	1533	356563	0.0128145	0.0131365	0.0127961	0.00213944	1.02696	0.906975	1.16281	1.02696	0.940587	1.12126	0.575329	0.0183906	0.0326733
Affx-79381724	MT	16270	C	T	108	1	1	343697	0	31834	1437	343697	0	31834	1437	376968	18651	0	1671	83	20405	325046	0	30163	1354	356563	0.0847706	0.0822262	0.0849162	0.001906	0.965483	0.917092	1.01643	0.965483	0.931008	1.00123	0.261836	-0.0151213	0.0135214
Affx-79443531	MT	16356	T	C	109	1	1	360009	0	14817	2142	360009	0	14817	2142	376968	19479	0	798	128	20405	340530	0	14019	2014	356563	0.0395303	0.0393549	0.0395404	0.00284109	0.995118	0.925268	1.07024	0.995118	0.945203	1.04767	0.398535	-0.0160868	0.0191296
Affx-79443532	MT	16362	T	C	110	1	1	343045	0	32634	1289	343045	0	32634	1289	376968	18575	0	1757	73	20405	324470	0	30877	1216	356563	0.0868667	0.0864155	0.0868925	0.00170969	0.993991	0.945235	1.04526	0.993991	0.959262	1.02998	0.882578	-0.0019575	0.0132586
Affx-79381726	MT	16391	G	A	111	1	1	363615	0	11940	1413	363615	0	11940	1413	376968	19635	0	701	69	20405	343980	0	11239	1344	356563	0.0317929	0.0344709	0.0316396	0.00187416	1.09268	1.01105	1.1809	1.09268	1.0343	1.15435	0.120305	0.0320009	0.0204403

### Sheet: Supplementary_Table_3
Supplementary Table 3. A complete list of 111 common and low-frequency MT-SNV associations with SOFT CAD phenotype.
mtSNV_ID	chr	position	alleleA	alleleB	index	average_maximum_posterior_call	info	cohort_1_AA	cohort_1_AB	cohort_1_BB	cohort_1_NULL	all_AA	all_AB	all_BB	all_NULL	all_total	cases_AA	cases_AB	cases_BB	cases_NULL	cases_total	controls_AA	controls_AB	controls_BB	controls_NULL	controls_total	all_maf	cases_maf	controls_maf	missing_data_proportion	hom_OR	hom_OR_lower	hom_OR_upper	all_OR	all_OR_lower	all_OR_upper	frequentist_add_pvalue	frequentist_add_beta_1	frequentist_add_se_1
Affx-79504644	MT	73	G	A	1	1	1	222086	0	168443	816	222086	0	168443	816	391345	19903	0	14804	75	34782	202183	0	153639	741	356563	0.43132	0.426542	0.431786	0.00104256	0.978822	0.957252	1.00088	0.978822	0.96352	0.994367	0.585114	-0.00325204	0.00595737
Affx-52321525	MT	150	C	T	2	1	1	352684	0	37637	1024	352684	0	37637	1024	391345	31413	0	3271	98	34782	321271	0	34366	926	356563	0.0964258	0.0943086	0.0966322	0.00130831	0.97345	0.937444	1.01084	0.97345	0.94785	0.999742	0.785657	-0.00271337	0.00998249
Affx-52321592	MT	228	G	A	3	1	1	366176	0	23965	1204	366176	0	23965	1204	391345	32569	0	2114	99	34782	333607	0	21851	1105	356563	0.0614265	0.0609521	0.0614728	0.00153828	0.990979	0.94636	1.0377	0.990979	0.959216	1.02379	0.899646	-0.00152935	0.0121311
Affx-92047869	MT	295	C	T	4	1	1	348094	0	39971	3280	348094	0	39971	3280	391345	30816	0	3663	303	34782	317278	0	36308	2977	356563	0.103001	0.106239	0.102685	0.00419068	1.03872	1.00206	1.07672	1.03872	1.01266	1.06545	0.00841297	0.0251127	0.00948546
Affx-89025674	MT	497	C	T	5	1	1	372342	0	18674	329	372342	0	18674	329	391345	33169	0	1596	17	34782	339173	0	17078	312	356563	0.0477576	0.0459082	0.0479381	0.000420345	0.955619	0.906719	1.00716	0.955619	0.920776	0.99178	0.110976	-0.022011	0.013877
Affx-34462196	MT	709	G	A	6	1	1	332113	0	56818	2414	332113	0	56818	2414	391345	29364	0	5193	225	34782	302749	0	51625	2189	356563	0.146088	0.150273	0.145679	0.00308424	1.03711	1.00551	1.06971	1.03711	1.01466	1.06006	0.0256488	0.0182582	0.00815692
Affx-79381656	MT	750	G	A	7	1	1	376107	0	6451	8787	376107	0	6451	8787	391345	33466	0	521	795	34782	342641	0	5930	7992	356563	0.0168628	0.0153294	0.0170123	0.0112267	0.899536	0.821898	0.984508	0.899536	0.843917	0.958821	0.0392236	-0.0482879	0.0236947
Affx-34461684	MT	1243	T	C	8	1	1	383736	0	7547	62	383736	0	7547	62	391345	34075	0	698	9	34782	349661	0	6849	53	356563	0.0192878	0.020073	0.0192112	7.9214e-05	1.04578	0.966664	1.13137	1.04578	0.989195	1.1056	0.677911	0.00863352	0.0207466
Affx-34461788	MT	1438	G	A	9	1	1	379652	0	10889	804	379652	0	10889	804	391345	33779	0	934	69	34782	345873	0	9955	735	356563	0.0278818	0.0269063	0.027977	0.00102723	0.960673	0.89752	1.02827	0.960673	0.915574	1.00799	0.339437	-0.017013	0.0178798
Affx-79381658	MT	1719	G	A	10	1	1	358637	0	31917	791	358637	0	31917	791	391345	31952	0	2773	57	34782	326685	0	29144	734	356563	0.0817224	0.079856	0.0819045	0.00101062	0.972819	0.934104	1.01314	0.972819	0.945281	1.00116	0.228717	-0.0128259	0.0106836
Affx-79443409	MT	1721	C	T	11	1	1	381562	0	9601	182	381562	0	9601	182	391345	33958	0	808	16	34782	347604	0	8793	166	356563	0.0245448	0.0232411	0.0246719	0.000232531	0.940626	0.874487	1.01177	0.940626	0.893362	0.99039	0.0926637	-0.0319642	0.0191525
Affx-34461927	MT	2158	T	C	12	1	1	386043	0	5238	64	386043	0	5238	64	391345	34273	0	502	7	34782	351770	0	4736	57	356563	0.0133868	0.0144357	0.0132845	8.17693e-05	1.08792	0.991642	1.19356	1.08792	1.01892	1.1616	0.0529558	0.0478072	0.0244323
Affx-34461959	MT	2706	G	A	13	1	1	227288	0	163479	578	227288	0	163479	578	391345	20362	0	14378	42	34782	206926	0	149101	536	356563	0.418354	0.413874	0.418791	0.000738479	0.979969	0.958296	1.00213	0.979969	0.964594	0.99559	0.511166	-0.00392505	0.00597475
Affx-34461976	MT	3010	G	A	14	1	1	293870	0	96550	925	293870	0	96550	925	391345	26096	0	8604	82	34782	267774	0	87946	843	356563	0.247298	0.247954	0.247234	0.00118182	1.00387	0.97857	1.02983	1.00387	0.985914	1.02216	0.174705	0.00918715	0.00676164
Affx-79381660	MT	3197	T	C	15	1	1	356750	0	33740	855	356750	0	33740	855	391345	31794	0	2910	78	34782	324956	0	30830	777	356563	0.0864043	0.083852	0.0866532	0.00109239	0.964715	0.927151	1.0038	0.964715	0.937999	0.992191	0.183181	-0.013887	0.0104625
Affx-34461996	MT	3394	T	C	16	1	1	385039	0	5544	762	385039	0	5544	762	391345	34208	0	503	71	34782	350831	0	5041	691	356563	0.0141942	0.0144911	0.0141652	0.000973566	1.02334	0.9331	1.12232	1.02334	0.958675	1.09238	0.782151	0.00673007	0.0243002
Affx-79381661	MT	3480	A	G	17	1	1	357950	0	33055	340	357950	0	33055	340	391345	31876	0	2862	44	34782	326074	0	30193	296	356563	0.0845386	0.0823882	0.0847482	0.000434399	0.969652	0.93161	1.00925	0.969652	0.942595	0.997485	0.212304	-0.0131507	0.0105716
Affx-79381663	MT	3720	A	G	18	1	1	385980	0	4512	853	385980	0	4512	853	391345	34310	0	401	71	34782	351670	0	4111	782	356563	0.0115547	0.0115525	0.0115549	0.00108983	0.999796	0.901819	1.10842	0.999796	0.929477	1.07544	0.774204	-0.00777217	0.0271419
Affx-89025739	MT	3796	A	G	19	1	1	385286	0	5643	416	385286	0	5643	416	391345	34257	0	487	38	34782	351029	0	5156	378	356563	0.0144348	0.0140168	0.0144756	0.0005315	0.967854	0.881394	1.06279	0.967854	0.905885	1.03406	0.613907	-0.0123759	0.024603
Affx-79381664	MT	3915	G	A	20	1	1	380497	0	10081	767	380497	0	10081	767	391345	33835	0	881	66	34782	346662	0	9200	701	356563	0.0258105	0.0253773	0.0258527	0.000979954	0.981134	0.914785	1.05229	0.981134	0.93374	1.03093	0.680425	-0.00757378	0.0184203
Affx-79381667	MT	3992	C	T	21	1	1	382498	0	8428	419	382498	0	8428	419	391345	33996	0	742	44	34782	348502	0	7686	375	356563	0.0215591	0.0213599	0.0215785	0.000535333	0.989649	0.91707	1.06797	0.989649	0.937759	1.04441	0.918728	0.00204427	0.0200253
Affx-34462030	MT	4024	A	G	22	1	1	383970	0	7090	285	383970	0	7090	285	391345	34122	0	640	20	34782	349848	0	6450	265	356563	0.0181302	0.0184109	0.0181028	0.000364129	1.01734	0.937258	1.10426	1.01734	0.960037	1.07806	0.42091	0.0174365	0.0215767
Affx-89025684	MT	4216	T	C	23	1	1	311647	0	78990	708	311647	0	78990	708	391345	27545	0	7158	79	34782	284102	0	71832	629	356563	0.202208	0.206265	0.201813	0.000904573	1.02779	1.00015	1.0562	1.02779	1.00817	1.0478	0.00554735	0.0200443	0.0072072
Affx-79381668	MT	4336	T	C	24	1	1	381927	0	8968	450	381927	0	8968	450	391345	34018	0	724	40	34782	347909	0	8244	410	356563	0.0229422	0.0208393	0.0231474	0.00057494	0.898168	0.831783	0.969851	0.898168	0.850701	0.948283	0.057686	-0.0379006	0.0201496
Affx-92047849	MT	4529	A	T	25	1	1	379193	0	11960	192	379193	0	11960	192	391345	33686	0	1078	18	34782	345507	0	10882	174	356563	0.0305763	0.0310091	0.0305341	0.000245308	1.01606	0.95347	1.08275	1.01606	0.971391	1.06277	0.916539	-0.00175234	0.0167283
Affx-34462060	MT	4561	T	C	26	1	1	386149	0	4826	370	386149	0	4826	370	391345	34344	0	412	26	34782	351805	0	4414	344	356563	0.0123435	0.0118541	0.0123913	0.000472729	0.956128	0.863779	1.05835	0.956128	0.889863	1.02733	0.349773	-0.0248277	0.0267109
Affx-34462062	MT	4580	G	A	27	1	1	376869	0	13090	1386	376869	0	13090	1386	391345	33441	0	1222	119	34782	343428	0	11868	1267	356563	0.0335676	0.0352537	0.0334031	0.00177082	1.05743	0.995901	1.12275	1.05743	1.01354	1.10321	0.227833	0.0191412	0.0158048
Affx-34462075	MT	4769	G	A	28	1	1	381290	0	9635	420	381290	0	9635	420	391345	33921	0	834	27	34782	347369	0	8801	393	356563	0.0246467	0.0239965	0.0247101	0.000536611	0.970413	0.903105	1.04274	0.970413	0.922321	1.02101	0.352771	-0.0174962	0.0189055
Affx-89025751	MT	4793	A	G	29	1	1	385791	0	5173	381	385791	0	5173	381	391345	34279	0	469	34	34782	351512	0	4704	347	356563	0.0132314	0.0134972	0.0132055	0.000486783	1.02239	0.92922	1.12491	1.02239	0.955594	1.09386	0.700369	0.00970274	0.0251561
Affx-79381671	MT	4917	A	G	30	1	1	353634	0	37022	689	353634	0	37022	689	391345	31355	0	3361	66	34782	322279	0	33661	623	356563	0.0947688	0.0968141	0.0945693	0.000880297	1.02628	0.988703	1.06529	1.02628	0.999565	1.05371	0.0490487	0.0194278	0.00983397
Affx-79381672	MT	5004	T	C	31	1	1	383327	0	7627	391	383327	0	7627	391	391345	34057	0	688	37	34782	349270	0	6939	354	356563	0.0195087	0.0198014	0.0194801	0.000499559	1.01683	0.939468	1.10055	1.01683	0.961495	1.07534	0.409715	0.0172392	0.0208277
Affx-34462094	MT	5046	G	A	32	1	1	382426	0	8005	914	382426	0	8005	914	391345	33943	0	729	110	34782	348483	0	7276	804	356563	0.020503	0.0210256	0.020452	0.00116777	1.02865	0.952458	1.11093	1.02865	0.974169	1.08617	0.730632	0.00699891	0.0202961
Affx-89025778	MT	5147	G	A	33	1	1	368879	0	22014	452	368879	0	22014	452	391345	32818	0	1920	44	34782	336061	0	20094	408	356563	0.0563172	0.0552709	0.0564193	0.000577496	0.978455	0.932438	1.02674	0.978455	0.945688	1.01236	0.807307	-0.00308989	0.012677
Affx-79381673	MT	5390	A	G	34	1	1	386717	0	4415	213	386717	0	4415	213	391345	34380	0	390	12	34782	352337	0	4025	201	356563	0.0112877	0.0112166	0.0112947	0.000272138	0.993004	0.894443	1.10243	0.993004	0.922252	1.06918	0.617479	-0.0136925	0.0275058
Affx-79381676	MT	5495	T	C	35	1	1	384832	0	5840	673	384832	0	5840	673	391345	34210	0	504	68	34782	350622	0	5336	605	356563	0.0149486	0.0145186	0.0149905	0.000859855	0.968057	0.882963	1.06135	0.968057	0.907081	1.03313	0.441235	-0.0185391	0.0241797
Affx-34462122	MT	5656	A	G	36	1	1	386253	0	4778	314	386253	0	4778	314	391345	34344	0	414	24	34782	351909	0	4364	290	356563	0.012219	0.0119109	0.012249	0.000401181	0.972065	0.878328	1.0758	0.972065	0.904806	1.04432	0.869475	-0.00437806	0.0266703
Affx-79443437	MT	5999	T	C	37	1	1	383134	0	7749	462	383134	0	7749	462	391345	34072	0	662	48	34782	349062	0	7087	414	356563	0.0198243	0.0190591	0.019899	0.000590272	0.956975	0.88302	1.03712	0.956975	0.904068	1.01298	0.195477	-0.0272024	0.0211482
Affx-79443438	MT	6047	A	G	38	1	1	383358	0	7687	300	383358	0	7687	300	391345	34086	0	667	29	34782	349272	0	7020	271	356563	0.0196576	0.0191926	0.0197029	0.000383294	0.973591	0.898567	1.05488	0.973591	0.919921	1.03039	0.422124	-0.0168622	0.021089
Affx-79381678	MT	6221	T	C	39	1	1	384098	0	6708	539	384098	0	6708	539	391345	34173	0	558	51	34782	349925	0	6150	488	356563	0.0171645	0.0160663	0.0172716	0.000688651	0.929075	0.851351	1.0139	0.929075	0.873417	0.98828	0.645103	-0.0106235	0.0231228
Affx-89025742	MT	6371	C	T	40	1	1	385313	0	5301	731	385313	0	5301	731	391345	34277	0	435	70	34782	351036	0	4866	661	356563	0.0135709	0.0125317	0.0136723	0.000933959	0.915516	0.829462	1.0105	0.915516	0.853793	0.981701	0.183412	-0.0342166	0.0259341
Affx-34462179	MT	6734	G	A	41	1	1	385939	0	4115	1291	385939	0	4115	1291	391345	34297	0	368	117	34782	351642	0	3747	1174	356563	0.0105498	0.0106159	0.0105434	0.00164944	1.00695	0.904189	1.12139	1.00695	0.933151	1.08659	0.671444	-0.011992	0.028352
Affx-34462182	MT	6776	T	C	42	1	1	371108	0	19674	563	371108	0	19674	563	391345	33042	0	1693	47	34782	338066	0	17981	516	356563	0.0503452	0.0487405	0.0505018	0.000719314	0.963337	0.915355	1.01383	0.963337	0.929155	0.998776	0.156354	-0.0189832	0.0134485
Affx-34462190	MT	7028	T	C	43	1	1	228223	0	162604	518	228223	0	162604	518	391345	20477	0	14256	49	34782	207746	0	148348	469	356563	0.416051	0.410445	0.416598	0.00066182	0.97495	0.95336	0.997029	0.97495	0.959634	0.990511	0.410391	-0.00493496	0.00599577
Affx-79443447	MT	7476	C	T	44	1	1	384354	0	6750	241	384354	0	6750	241	391345	34119	0	641	22	34782	350235	0	6109	219	356563	0.0172588	0.0184407	0.0171435	0.000307912	1.07709	0.992161	1.16928	1.07709	1.01632	1.14149	0.0371482	0.0455915	0.0216482
Affx-79381679	MT	7768	A	G	45	1	1	375903	0	15188	254	375903	0	15188	254	391345	33478	0	1282	22	34782	342425	0	13906	232	356563	0.038835	0.0368815	0.0390255	0.000324522	0.942957	0.889555	0.999564	0.942957	0.904875	0.982641	0.0731814	-0.0272928	0.0153277
Affx-89025766	MT	8269	G	A	46	1	1	378236	0	12142	967	378236	0	12142	967	391345	33557	0	1140	85	34782	344679	0	11002	882	356563	0.0311032	0.0328559	0.0309322	0.00123548	1.0643	1.00031	1.13238	1.0643	1.01865	1.112	0.0272937	0.0363798	0.0163486
Affx-92047859	MT	8448	T	C	47	1	1	386635	0	4537	173	386635	0	4537	173	391345	34382	0	383	17	34782	352253	0	4154	156	356563	0.0115985	0.0110168	0.0116552	0.000221033	0.944617	0.850249	1.04946	0.944617	0.876868	1.0176	0.463802	-0.0201443	0.027631
Affx-89025732	MT	8697	G	A	48	1	1	353394	0	37143	808	353394	0	37143	808	391345	31354	0	3362	66	34782	322040	0	33781	742	356563	0.0951075	0.096843	0.0949382	0.00103234	1.02221	0.984794	1.06106	1.02221	0.99561	1.04953	0.0878128	0.0168346	0.00982972
Affx-89025749	MT	8994	G	A	49	1	1	382369	0	8734	242	382369	0	8734	242	391345	33935	0	824	23	34782	348434	0	7910	219	356563	0.0223317	0.0237061	0.0221977	0.00030919	1.0696	0.994695	1.15016	1.0696	1.01608	1.12595	0.217288	0.0237674	0.0191606
Affx-89025685	MT	9055	G	A	50	1	1	355787	0	34602	956	355787	0	34602	956	391345	31694	0	3009	79	34782	324093	0	31593	877	356563	0.0886347	0.0867072	0.0888227	0.00122143	0.973921	0.936545	1.01279	0.973921	0.947342	1.00125	0.260663	-0.0115965	0.0103334
Affx-92047864	MT	9123	G	A	51	1	1	383394	0	7471	480	383394	0	7471	480	391345	34066	0	662	54	34782	349328	0	6809	426	356563	0.019114	0.0190624	0.019119	0.00061327	0.996981	0.919808	1.08063	0.996981	0.941771	1.05543	0.622056	0.0104745	0.0211971
Affx-79381683	MT	9667	A	G	52	1	1	386251	0	4598	496	386251	0	4598	496	391345	34347	0	402	33	34782	351904	0	4196	463	356563	0.0117641	0.0115687	0.0117832	0.000633712	0.981581	0.885573	1.088	0.981581	0.912677	1.05569	0.892156	0.0036713	0.0270555
Affx-79381684	MT	9698	T	C	53	1	1	357172	0	32855	1318	357172	0	32855	1318	391345	31814	0	2845	123	34782	325358	0	30010	1195	356563	0.0842378	0.0820855	0.0844477	0.00168394	0.969526	0.931384	1.00923	0.969526	0.942398	0.997436	0.21437	-0.0131246	0.0105983
Affx-34462338	MT	9716	T	C	54	1	1	385056	0	6021	268	385056	0	6021	268	391345	34213	0	539	30	34782	350843	0	5482	238	356563	0.0153959	0.0155099	0.0153848	0.000342409	1.00826	0.922243	1.10229	1.00826	0.946647	1.07388	0.786227	0.00637864	0.0234837
Affx-79381685	MT	9899	T	C	55	1	1	384288	0	6718	339	384288	0	6718	339	391345	34165	0	589	28	34782	350123	0	6129	311	356563	0.0171813	0.0169477	0.0172041	0.000433122	0.984838	0.904334	1.07251	0.984838	0.927206	1.04605	0.845699	-0.00436075	0.0224306
Affx-79381687	MT	10238	T	C	56	1	1	376946	0	13586	813	376946	0	13586	813	391345	33491	0	1221	70	34782	343455	0	12365	743	356563	0.0347884	0.0351752	0.0347507	0.00103873	1.01266	0.953823	1.07512	1.01266	0.970692	1.05644	0.945248	-0.00108198	0.0157588
Affx-79381690	MT	10398	A	G	57	1	1	298303	0	86851	6191	298303	0	86851	6191	391345	26464	0	7640	678	34782	271839	0	79211	5513	356563	0.225497	0.224021	0.22564	0.0079099	0.99075	0.964688	1.01752	0.99075	0.97225	1.0096	0.989319	9.5973e-05	0.0071687
Affx-89025669	MT	10400	C	T	58	1	1	384047	0	6871	427	384047	0	6871	427	391345	33986	0	759	37	34782	350061	0	6112	390	356563	0.0175766	0.0218449	0.0171602	0.000545554	1.27909	1.18519	1.38044	1.27909	1.21196	1.34995	0.000747703	-0.0877313	0.0261922
Affx-79381691	MT	10463	T	C	59	1	1	350887	0	39249	1209	350887	0	39249	1209	391345	31112	0	3542	128	34782	319775	0	35707	1081	356563	0.100603	0.10221	0.100447	0.00154467	1.01956	0.983077	1.05739	1.01956	0.993624	1.04617	0.102477	0.0157352	0.00960707
Affx-34461593	MT	10550	A	G	60	1	1	358215	0	32821	309	358215	0	32821	309	391345	31906	0	2846	30	34782	326309	0	29975	279	356563	0.0839334	0.0818946	0.0841323	0.000394792	0.971029	0.932837	1.01079	0.971029	0.943865	0.998976	0.21528	-0.0130997	0.0105991
Affx-89025678	MT	10819	A	G	61	1	1	386881	0	4141	323	386881	0	4141	323	391345	34440	0	319	23	34782	352441	0	3822	300	356563	0.0105902	0.00917748	0.010728	0.000412679	0.854129	0.761523	0.957996	0.854129	0.787555	0.92633	0.181166	-0.0411321	0.0310422
Affx-79381693	MT	10873	T	C	62	1	1	376749	0	13866	730	376749	0	13866	730	391345	33461	0	1265	56	34782	343288	0	12601	674	356563	0.0354979	0.036428	0.0354071	0.000932681	1.02992	0.971026	1.09239	1.02992	0.987919	1.07372	0.00476812	-0.0652528	0.0232514
Affx-79381694	MT	10915	T	C	63	1	1	386186	0	4732	427	386186	0	4732	427	391345	34325	0	422	35	34782	351861	0	4310	392	356563	0.0121048	0.0121449	0.0121009	0.000545554	1.00368	0.907637	1.10989	1.00368	0.934774	1.07767	0.983233	0.000556696	0.0264852
Affx-34461623	MT	11251	A	G	64	1	1	312977	0	77156	1212	312977	0	77156	1212	391345	27649	0	7022	111	34782	285328	0	70134	1101	356563	0.197768	0.202532	0.197304	0.00154851	1.03323	1.00524	1.062	1.03323	1.01336	1.05349	0.00108411	0.023824	0.00726634
Affx-89025753	MT	11299	T	C	65	1	1	357851	0	33131	363	357851	0	33131	363	391345	31878	0	2866	38	34782	325973	0	30265	325	356563	0.0847379	0.0824891	0.0849572	0.000463785	0.968336	0.930371	1.00785	0.968336	0.941334	0.996112	0.161727	-0.0147341	0.0105609
Affx-92047873	MT	11332	C	T	66	1	1	383377	0	7709	259	383377	0	7709	259	391345	34080	0	669	33	34782	349297	0	7040	226	356563	0.0197118	0.0192524	0.0197566	0.00033091	0.973977	0.899028	1.05517	0.973977	0.920362	1.03071	0.385193	-0.0182081	0.0210579
Affx-79381695	MT	11377	G	A	67	1	1	383825	0	6489	1031	383825	0	6489	1031	391345	34105	0	583	94	34782	349720	0	5906	937	356563	0.0166251	0.016807	0.0166073	0.00131725	1.01223	0.928989	1.10292	1.01223	0.952633	1.07555	0.515625	0.0147282	0.0225771
Affx-79381696	MT	11467	A	G	68	1	1	304573	0	85733	1039	304573	0	85733	1039	391345	27185	0	7493	104	34782	277388	0	78240	935	356563	0.219656	0.216074	0.220005	0.00132747	0.977204	0.951386	1.00372	0.977204	0.958876	0.995882	0.00843692	-0.0185606	0.00706415
Affx-89025715	MT	11674	C	T	69	1	1	383486	0	7689	170	383486	0	7689	170	391345	34058	0	714	10	34782	349428	0	6975	160	356563	0.0196562	0.0205338	0.0195705	0.0002172	1.05025	0.971625	1.13524	1.05025	0.994023	1.10966	0.586614	0.0111883	0.0205234
Affx-34461648	MT	11812	A	G	70	1	1	361316	0	29603	426	361316	0	29603	426	391345	32044	0	2698	40	34782	329272	0	26905	386	356563	0.0757267	0.0776582	0.0755383	0.000544277	1.03043	0.988826	1.07378	1.03043	1.00083	1.06089	0.0436949	0.0220103	0.0108638
Affx-34461653	MT	11914	G	A	71	1	1	379956	0	10189	1200	379956	0	10189	1200	391345	33814	0	855	113	34782	346142	0	9334	1087	356563	0.0261159	0.0246618	0.0262578	0.00153317	0.937683	0.873488	1.0066	0.937683	0.891821	0.985904	0.423845	-0.0153281	0.0192276
Affx-92047855	MT	11947	A	G	72	1	1	383626	0	7400	319	383626	0	7400	319	391345	34072	0	683	27	34782	349554	0	6717	292	356563	0.0189246	0.0196518	0.0188536	0.000407569	1.04319	0.963464	1.12951	1.04319	0.986162	1.10351	0.749738	0.00669755	0.020964
Affx-34461680	MT	12372	G	A	73	1	1	304239	0	86469	637	304239	0	86469	637	391345	27166	0	7555	61	34782	277073	0	78914	576	356563	0.221314	0.217592	0.221677	0.00081386	0.976448	0.950729	1.00286	0.976448	0.958191	0.995052	0.00889723	-0.0183745	0.00704141
Affx-86886472	MT	12501	G	A	74	1	1	376371	0	13961	1013	376371	0	13961	1013	391345	33440	0	1250	92	34782	342931	0	12711	921	356563	0.035767	0.0360334	0.035741	0.00129425	1.00849	0.950543	1.06997	1.00849	0.967161	1.05158	0.846815	-0.00300738	0.0155779
Affx-34461691	MT	12612	A	G	75	1	1	349341	0	40926	1078	349341	0	40926	1078	391345	30948	0	3733	101	34782	318393	0	37193	977	356563	0.104867	0.107638	0.104596	0.0013773	1.03259	0.996459	1.07003	1.03259	1.00691	1.05893	0.0190112	0.0221375	0.00939994
Affx-89025731	MT	12633	C	A	76	1	1	383542	0	7368	435	383542	0	7368	435	391345	34105	0	649	28	34782	349437	0	6719	407	356563	0.0188483	0.0186741	0.0188653	0.000555776	0.989671	0.912367	1.07353	0.989671	0.934361	1.04825	0.95313	0.00125729	0.0213846
Affx-79381700	MT	12705	C	T	77	1	1	349896	0	39733	1716	349896	0	39733	1716	391345	31059	0	3594	129	34782	318837	0	36139	1587	356563	0.101976	0.103714	0.101807	0.00219244	1.0209	0.984598	1.05854	1.0209	0.995095	1.04737	0.240913	-0.0123417	0.0105469
Affx-92047856	MT	13020	T	C	78	1	1	385990	0	5016	339	385990	0	5016	339	391345	34300	0	446	36	34782	351690	0	4570	303	356563	0.0128284	0.012836	0.0128277	0.000433122	1.00066	0.907368	1.10353	1.00066	0.933753	1.07235	0.536704	-0.0158495	0.0257509
Affx-52321475	MT	13104	A	G	79	1	1	383726	0	6047	1572	383726	0	6047	1572	391345	34151	0	512	119	34782	349575	0	5535	1453	356563	0.0155142	0.0147708	0.0155867	0.00200846	0.946868	0.864319	1.0373	0.946868	0.887722	1.00995	0.679805	0.0104471	0.0252588
Affx-34461715	MT	13105	A	G	80	1	1	382998	0	7173	1174	382998	0	7173	1174	391345	34063	0	624	95	34782	348935	0	6549	1079	356563	0.0183842	0.0179894	0.0184228	0.00149996	0.976048	0.898427	1.06038	0.976048	0.9205	1.03495	0.411075	0.0189449	0.0229599
Affx-89025711	MT	13617	T	C	81	1	1	356688	0	34078	579	356688	0	34078	579	391345	31789	0	2931	62	34782	324899	0	31147	517	356563	0.0872082	0.0844182	0.0874803	0.000739756	0.96177	0.924445	1.0006	0.96177	0.935225	0.989068	0.120623	-0.0161341	0.0104284
Affx-34461745	MT	13708	G	A	82	1	1	342015	0	47730	1600	342015	0	47730	1600	391345	30311	0	4337	134	34782	311704	0	43393	1466	356563	0.122465	0.125173	0.1222	0.00204423	1.02781	0.994078	1.06268	1.02781	1.00384	1.05235	0.0478089	0.0174752	0.00880237
Affx-79443499	MT	13759	G	A	83	1	1	383228	0	6390	1727	383228	0	6390	1727	391345	34062	0	546	174	34782	349166	0	5844	1553	356563	0.0164007	0.0157767	0.0164615	0.00220649	0.957733	0.876691	1.04627	0.957733	0.89969	1.01952	0.73082	-0.00798947	0.0232667
Affx-79381704	MT	13780	A	G	84	1	1	377605	0	12584	1156	377605	0	12584	1156	391345	33563	0	1128	91	34782	344042	0	11456	1065	356563	0.032251	0.0325156	0.0322252	0.00147696	1.00932	0.948465	1.07407	1.00932	0.965898	1.05468	0.816787	-0.00378767	0.0163627
Affx-89025700	MT	13879	T	C	85	1	1	384316	0	5521	1508	384316	0	5521	1508	391345	34123	0	528	131	34782	350193	0	4993	1377	356563	0.0141623	0.0152377	0.0140574	0.00192669	1.08526	0.991473	1.18791	1.08526	1.01807	1.15688	0.0435462	0.0486297	0.0238243
Affx-79381705	MT	13965	T	C	86	1	1	385721	0	4487	1137	385721	0	4487	1137	391345	34256	0	445	81	34782	351465	0	4042	1056	356563	0.011499	0.0128238	0.0113697	0.00145268	1.12956	1.02358	1.24651	1.12956	1.05355	1.21106	0.00346434	0.0773546	0.0259982
Affx-34461763	MT	13966	A	G	87	1	1	383866	0	7003	476	383866	0	7003	476	391345	34116	0	626	40	34782	349750	0	6377	436	356563	0.0179165	0.0180185	0.0179065	0.000608159	1.00637	0.92636	1.09329	1.00637	0.949112	1.06708	0.690453	0.00870944	0.0218254
Affx-89025746	MT	14167	C	T	88	1	1	358272	0	32806	267	358272	0	32806	267	391345	31912	0	2845	25	34782	326360	0	29961	242	356563	0.0838861	0.081854	0.0840843	0.000341131	0.971111	0.932909	1.01088	0.971111	0.94394	0.999064	0.231766	-0.0126448	0.010601
Affx-79381708	MT	14582	A	G	89	1	1	379755	0	6744	4846	379755	0	6744	4846	391345	33751	0	606	425	34782	346004	0	6138	4421	356563	0.0174489	0.0176383	0.0174305	0.00619147	1.01214	0.930404	1.10105	1.01214	0.953635	1.07423	0.45514	0.0166105	0.0221539
Affx-92047865	MT	14620	C	T	90	1	1	383044	0	7818	483	383044	0	7818	483	391345	34058	0	685	39	34782	348986	0	7133	444	356563	0.0200019	0.0197162	0.0200298	0.000617103	0.984027	0.909111	1.06512	0.984027	0.930442	1.0407	0.537369	-0.0128088	0.0208289
Affx-34461803	MT	14798	T	C	91	1	1	329274	0	61663	408	329274	0	61663	408	391345	29322	0	5425	35	34782	299952	0	56238	373	356563	0.157731	0.156129	0.157888	0.000521279	0.986798	0.957312	1.01719	0.986798	0.965855	1.00819	0.688089	-0.00321943	0.00802368
Affx-92047866	MT	14869	G	A	92	1	1	368773	0	4366	18206	368773	0	4366	18206	391345	32753	0	405	1624	34782	336020	0	3961	16582	356563	0.0117007	0.0122142	0.0116507	0.0232608	1.04897	0.946422	1.16264	1.04897	0.975374	1.12813	0.641571	0.0126804	0.0271601
Affx-79443511	MT	14872	C	T	93	1	1	387181	0	3904	260	387181	0	3904	260	391345	34394	0	367	21	34782	352787	0	3537	239	356563	0.00998248	0.0105578	0.00992636	0.000332188	1.06429	0.955284	1.18574	1.06429	0.986001	1.1488	0.41879	0.0231604	0.028491
Affx-34461806	MT	14905	G	A	94	1	1	352126	0	38238	981	352126	0	38238	981	391345	31272	0	3441	69	34782	320854	0	34797	912	356563	0.0979547	0.0991271	0.0978403	0.00125337	1.0146	0.977843	1.05274	1.0146	0.988469	1.04142	0.0979614	0.0161423	0.00972437
Affx-79381709	MT	15043	G	A	95	1	1	368358	0	21927	1060	368358	0	21927	1060	391345	32560	0	2106	116	34782	335798	0	19821	944	356563	0.056182	0.0607512	0.0557366	0.0013543	1.09579	1.04617	1.14776	1.09579	1.06046	1.13229	0.0548098	-0.0253808	0.0132777
Affx-89025745	MT	15218	A	G	96	1	1	375696	0	14954	695	375696	0	14954	695	391345	33437	0	1279	66	34782	342259	0	13675	629	356563	0.0382798	0.0368418	0.03842	0.000887963	0.95735	0.903042	1.01492	0.95735	0.918621	0.997712	0.253564	-0.0174626	0.0153555
Affx-79381710	MT	15257	G	A	97	1	1	382841	0	7929	575	382841	0	7929	575	391345	33965	0	753	64	34782	348876	0	7176	511	356563	0.0202907	0.021689	0.0201544	0.000734646	1.07783	0.999052	1.16283	1.07783	1.02151	1.13726	0.0256271	0.0451128	0.0200071
Affx-79381711	MT	15301	G	A	98	1	1	376393	0	14323	629	376393	0	14323	629	391345	33423	0	1306	53	34782	342970	0	13017	576	356563	0.0366583	0.0376055	0.0365659	0.000803639	1.02954	0.971535	1.09101	1.02954	0.988177	1.07263	0.00097011	-0.0693871	0.0211667
Affx-34461828	MT	15452	C	A	99	1	1	312276	0	77243	1826	312276	0	77243	1826	391345	27617	0	7030	135	34782	284659	0	70213	1691	356563	0.198304	0.202904	0.197854	0.00233298	1.03202	1.00407	1.06074	1.03202	1.01217	1.05225	0.00175097	0.0228056	0.00726403
Affx-89025690	MT	15693	T	C	100	1	1	383426	0	7713	206	383426	0	7713	206	391345	34086	0	671	25	34782	349340	0	7042	181	356563	0.0197193	0.0193055	0.0197597	0.000263195	0.97656	0.90151	1.05786	0.97656	0.922873	1.03337	0.432615	-0.0164398	0.0210307
Affx-34461837	MT	15758	A	G	101	1	1	383653	0	7276	416	383653	0	7276	416	391345	34096	0	642	44	34782	349557	0	6634	372	356563	0.0186121	0.0184812	0.0186248	0.0005315	0.992143	0.914242	1.07668	0.992143	0.936403	1.0512	0.690388	-0.00854913	0.0215055
Affx-79381714	MT	15833	C	T	102	1	1	383392	0	7158	795	383392	0	7158	795	391345	34139	0	581	62	34782	349253	0	6577	733	356563	0.018328	0.0167339	0.0184835	0.00101573	0.903728	0.829624	0.98445	0.903728	0.850676	0.960088	0.0883207	-0.0379147	0.0224504
Affx-89025667	MT	15884	G	A	103	1	1	385203	0	5075	1067	385203	0	5075	1067	391345	34256	0	440	86	34782	350947	0	4635	981	356563	0.0130036	0.0126816	0.013035	0.00136325	0.972541	0.881399	1.07311	0.972541	0.907172	1.04262	0.628555	-0.0124811	0.0258768
Affx-79381715	MT	15924	A	G	104	1	1	366613	0	23341	1391	366613	0	23341	1391	391345	32553	0	2105	124	34782	334060	0	21236	1267	356563	0.0598558	0.0607363	0.0597699	0.0017772	1.01722	0.971279	1.06532	1.01722	0.984514	1.051	0.572533	-0.00686944	0.0121905
Affx-79381716	MT	15928	G	A	105	1	1	351629	0	37208	2508	351629	0	37208	2508	391345	31158	0	3385	239	34782	320471	0	33823	2269	356563	0.0956905	0.0979938	0.0954659	0.00320433	1.02936	0.991769	1.06837	1.02936	1.00263	1.05679	0.040649	0.0201512	0.00980557
Affx-79381720	MT	16145	G	A	106	1	1	377051	0	13504	790	377051	0	13504	790	391345	33425	0	1281	76	34782	343626	0	12223	714	356563	0.0345764	0.03691	0.0343488	0.00100934	1.07742	1.01605	1.1425	1.07742	1.03366	1.12304	0.0241668	0.0351925	0.01549
Affx-89025703	MT	16193	C	T	107	1	1	384680	0	4990	1675	384680	0	4990	1675	391345	34193	0	447	142	34782	350487	0	4543	1533	356563	0.0128057	0.0129042	0.0127961	0.00214006	1.00855	0.914596	1.11217	1.00855	0.941171	1.08076	0.731065	0.00886717	0.0257445
Affx-79381724	MT	16270	C	T	108	1	1	356835	0	33017	1493	356835	0	33017	1493	391345	31789	0	2854	139	34782	325046	0	30163	1354	356563	0.0846911	0.0823832	0.0849162	0.00190752	0.967492	0.929486	1.00705	0.967492	0.94046	0.995301	0.232592	-0.0125674	0.0105548
Affx-79443531	MT	16356	T	C	109	1	1	373749	0	15373	2223	373749	0	15373	2223	391345	33219	0	1354	209	34782	340530	0	14019	2014	356563	0.0395069	0.0391635	0.0395404	0.0028402	0.99008	0.935313	1.04805	0.99008	0.951032	1.03073	0.264016	-0.01667	0.0149803
Affx-79443532	MT	16362	T	C	110	1	1	356107	0	33891	1347	356107	0	33891	1347	391345	31637	0	3014	131	34782	324470	0	30877	1216	356563	0.0869004	0.0869816	0.0868925	0.00172099	1.00112	0.962692	1.04109	1.00112	0.973793	1.02922	0.963404	0.000474411	0.0103388
Affx-79381726	MT	16391	G	A	111	1	1	377530	0	12358	1457	377530	0	12358	1457	391345	33550	0	1119	113	34782	343980	0	11239	1344	356563	0.0316963	0.0322767	0.0316396	0.00186153	1.02081	0.959002	1.08659	1.02081	0.976706	1.0669	0.973268	0.000550891	0.0164377

### Sheet: Supplementary_Table_4
Supplementary Table 4. Haplogroup assignment in HARD CAD cases vs. controls prior to excluding samples with quality scores for haplogroup assignment <0.8 and further assigned individuals to one of the major European haplogroups
Haplogroup	OR_Fisher	pValue_Fisher	xSquared_Chi2	pValue_Chi2	Obs_HARD	Obs_HARD_%	Obs_Controls	Obs_Controls_%	Exp_HARD	FC_HARD	Exp_Controls	FC_Controls	adjP.BH
M45a	1.52121	1.07957050243278e-05	21.2897	3.94847493866948e-06	134	0.588933	1459	0.387925	90.8735	1.47458	1502.13	0.97129	0.00967295
G2b1a2	1.72501	0.000121498	16.9243	3.89004712070448e-05	64	0.281282	614	0.163253	38.6769	1.65474	639.323	0.960391	0.0324036
M57b1	33.0646	0.000144659	30.8953	2.72332178758228e-08	4	0.0175801	2	0.000531768	0.342273	11.6866	5.65773	0.353499	0.0324036
U2b2	2.56106	0.000119603	18.3487	1.83946476176547e-05	24	0.105481	155	0.041212	10.2111	2.35037	168.789	0.918307	0.0324036
L2c	0.183558	0.000199212	9.93307	0.00162336	3	0.0131851	270	0.0717887	15.5734	0.192636	257.427	1.04884	0.0356989
M3a	1.7067	0.000880195	12.3008	0.000452759	49	0.215356	475	0.126295	29.8918	1.63924	494.108	0.961328	0.131442
U2b1	2.96158	0.00169856	11.5113	0.000691747	12	0.0527403	67	0.0178142	4.5066	2.66276	74.4934	0.899408	0.217416
M65a1	2.24423	0.00283555	10.4008	0.00125963	19	0.0835055	140	0.0372237	9.07024	2.09476	149.93	0.933771	0.28283
D4g2b1a	3.57489	0.00361645	10.054	0.00152019	8	0.0351602	37	0.0098377	2.56705	3.11642	42.433	0.871964	0.28283
L3e1e2	0.338322	0.00369261	6.93411	0.00845669	6	0.0263701	293	0.077904	17.0566	0.35177	281.943	1.03922	0.28283
M27b	3.99118	0.0037879	10.2102	0.00139666	7	0.0307652	29	0.00771063	2.05364	3.40858	33.9464	0.854289	0.28283
L2a1a	0.388724	0.00358232	6.89001	0.00866787	8	0.0351602	340	0.0904005	19.8518	0.402985	328.148	1.03612	0.28283
G1a	4.86249	0.00702001	8.89853	0.00285401	5	0.0219751	17	0.00452003	1.255	3.98406	20.745	0.819475	0.475443
U5a2c4	1.68017	0.00746268	7.34674	0.00671845	32	0.140641	315	0.0837534	19.7948	1.61659	327.205	0.962699	0.475443
B4c1b2a2	3.40391	0.00795942	7.85185	0.00507687	7	0.0307652	34	0.00904005	2.33887	2.9929	38.6611	0.879436	0.475443
K2a3a1	2.28677	0.0098855	7.10976	0.00766652	13	0.0571353	94	0.0249931	6.10387	2.1298	100.896	0.931651	0.521024
L3e2	0.456388	0.00958274	5.7493	0.0164952	10	0.0439502	362	0.09625	21.2209	0.471233	350.779	1.03199	0.521024
L3f1	0.350067	0.01151	5.25082	0.0219364	5	0.0219751	236	0.0627486	13.748	0.36369	227.252	1.03849	0.550561
U1a	1.61845	0.0120594	6.29506	0.0121075	32	0.140641	327	0.086944	20.4793	1.56255	338.521	0.965968	0.550561
H26b	4.1333	0.0122893	7.02658	0.00803087	5	0.0219751	20	0.00531768	1.42614	3.50597	23.5739	0.848397	0.550561
H1ag1b	2.43146	0.0131355	6.08049	0.0136683	10	0.0439502	68	0.0180801	4.44955	2.24742	73.5505	0.924535	0.558559
M6a1	2.7556	0.0137146	6.15458	0.0131072	8	0.0351602	48	0.0127624	3.19455	2.50427	52.8055	0.908997	0.558559
M7b1a1	0.283275	0.0144992	4.62637	0.0314841	3	0.0131851	175	0.0465297	10.1541	0.295447	167.846	1.04262	0.564838
M2c	2.15675	0.0177924	5.54181	0.0185673	12	0.0527403	92	0.0244613	5.93273	2.02268	98.0673	0.938132	0.661667
T2i	2.82272	0.0184617	5.48143	0.0192195	7	0.0307652	41	0.0109012	2.73818	2.55644	45.2618	0.905841	0.661667
L3d	0.370487	0.020823	4.59687	0.0320304	5	0.0219751	223	0.0592921	13.0064	0.384427	214.994	1.03724	0.691014
U7	1.39683	0.0202802	5.53004	0.0186927	57	0.250516	675	0.179472	41.7573	1.36503	690.243	0.977917	0.691014
D4g1c	6.19934	0.0216691	5.92585	0.0149204	3	0.0131851	8	0.00212707	0.627501	4.78087	10.3725	0.77127	0.693412
M4	1.83717	0.0258183	4.72054	0.0298044	16	0.0703204	144	0.0382873	9.12728	1.75299	150.873	0.954447	0.729796
C1c2	3.30644	0.0260641	4.81928	0.028143	5	0.0219751	25	0.0066471	1.71137	2.92164	28.2886	0.883747	0.729796
I2	1.15845	0.0243103	5.12996	0.0235163	264	1.16029	3773	1.00318	230.293	1.14637	3806.71	0.991145	0.729796
R6a	2.36211	0.0246211	5.66368	0.0173198	10	0.0439502	70	0.0186119	4.56364	2.19123	75.4364	0.927934	0.729796
D6	5.51113	0.0276866	5.10611	0.0238417	3	0.0131851	9	0.00239296	0.684546	4.38247	11.3155	0.795372	0.751734
N21	3.89031	0.0290363	4.69158	0.0303108	4	0.0175801	17	0.00452003	1.19796	3.33902	19.802	0.858497	0.765191
H2a1e1a1	2.36193	0.0393504	3.62762	0.0568279	7	0.0307652	49	0.0130283	3.19455	2.19123	52.8055	0.927934	0.814688
U2b	1.5396	0.0384164	4.15762	0.0414477	27	0.118666	290	0.0771063	18.0834	1.49308	298.917	0.97017	0.814688
K1a2c	1.79973	0.0395964	4.38816	0.0361893	16	0.0703204	147	0.0390849	9.29842	1.72072	153.702	0.956399	0.814688
G3a2a	8.26668	0.0418484	4.15294	0.0415624	2	0.00879005	4	0.00106354	0.342273	5.84329	5.65773	0.706998	0.814688
L3b	0.651045	0.0389627	3.96482	0.0464604	24	0.105481	609	0.161923	36.1098	0.664639	596.89	1.02029	0.814688
R2	4.50859	0.0420839	3.84387	0.0499281	3	0.0131851	11	0.00292472	0.798637	3.7564	13.2014	0.833247	0.814688
T2c1c1	2.41093	0.036146	3.82216	0.050579	7	0.0307652	48	0.0127624	3.1375	2.23107	51.8625	0.925524	0.814688
M24	2.31462	0.0427348	3.44204	0.0635572	7	0.0307652	50	0.0132942	3.25159	2.15279	53.7484	0.93026	0.814688
L2a1i	0.262314	0.0356456	3.34988	0.0672097	2	0.00879005	126	0.0335014	7.30182	0.273904	120.698	1.04393	0.814688
I6	8.26668	0.0418484	4.15294	0.0415624	2	0.00879005	4	0.00106354	0.342273	5.84329	5.65773	0.706998	0.814688
M40a1	3.48037	0.0392706	3.86956	0.0491695	4	0.0175801	19	0.00505179	1.31205	3.04867	21.688	0.876062	0.814688
J1b1a	1.12755	0.0363338	4.34672	0.0370802	336	1.47673	4934	1.31187	300.63	1.11765	4969.37	0.992882	0.814688
J1c5f	0.423691	0.0349305	4.00781	0.0452899	6	0.0263701	234	0.0622168	13.6909	0.438247	226.309	1.03398	0.814688
U3b2b	0.512791	0.0448797	3.55301	0.0594377	9	0.0395552	290	0.0771063	17.0566	0.527655	281.943	1.02858	0.837755
M26	2.75537	0.0470535	3.32905	0.068066	5	0.0219751	30	0.00797652	1.99659	2.50427	33.0034	0.908997	0.860407
K1c1d	0	0.0496835	2.58796	0.107679	0	0	59	0.0156872	3.36568	0	55.6343	1.0605	0.874465
B2	0.273158	0.0497742	3.08418	0.0790572	2	0.00879005	121	0.032172	7.0166	0.285038	115.983	1.04325	0.874465
J1c2m	1.6278	0.0520629	3.60085	0.0577502	19	0.0835055	193	0.0513156	12.0936	1.57107	199.906	0.965452	0.897084
K2a2a1	0.488054	0.0531027	3.14132	0.0763319	7	0.0307652	237	0.0630145	13.9191	0.502906	230.081	1.03007	0.897737
J2b	1.15763	0.0633545	3.4282	0.0640919	180	0.791104	2573	0.684119	157.046	1.14616	2595.95	0.991158	0.911763
H1ae3a	Inf	0.0570455	3.6476	0.0561501	1	0.00439502	0	0	0.0570455	17.5299	0.942954	0	0.911763
L3d1b	0.192173	0.0642118	2.56306	0.109387	1	0.00439502	86	0.022866	4.96296	0.201493	82.037	1.04831	0.911763
L3e2a	0.566222	0.0581788	3.10137	0.0782266	11	0.0483453	321	0.0853487	18.9391	0.580809	313.061	1.02536	0.911763
K1a17a	0.185693	0.0650637	2.72858	0.0985671	1	0.00439502	89	0.0236637	5.1341	0.194776	84.8659	1.04871	0.911763
H6a	0.893173	0.0556964	3.55175	0.0594828	306	1.34488	5654	1.50331	339.991	0.900023	5620.01	1.00605	0.911763
V3	1.30214	0.0631726	3.40439	0.0650232	57	0.250516	724	0.1925	44.5525	1.27939	736.447	0.983098	0.911763
U5a1g1	1.61543	0.0610885	3.05849	0.0803165	17	0.0747154	174	0.0462638	10.8957	1.56025	180.104	0.966107	0.911763
B4c1b1a	2.87507	0.0651259	2.64463	0.103901	4	0.0175801	23	0.00611533	1.54023	2.59702	25.4598	0.903386	0.911763
H5j	0.185693	0.0650637	2.72858	0.0985671	1	0.00439502	89	0.0236637	5.1341	0.194776	84.8659	1.04871	0.911763
M34	0.555824	0.0589914	3.33313	0.0678974	11	0.0483453	327	0.086944	19.2814	0.570499	318.719	1.02598	0.911763
L2a1e	0.295115	0.0685812	2.61408	0.105919	2	0.00879005	112	0.029779	6.50319	0.307541	107.497	1.04189	0.926794
D4e4	3.54241	0.0693027	2.56076	0.109546	3	0.0131851	14	0.00372237	0.969774	3.09351	16.0302	0.87335	0.926794
R2+13500	1.783	0.0685053	2.70439	0.100072	11	0.0483453	102	0.0271202	6.44614	1.70645	106.554	0.957262	0.926794
B5b1a2	5.51094	0.0724176	2.53107	0.111624	2	0.00879005	6	0.0015953	0.456364	4.38247	7.54364	0.795372	0.954208
W5a2	1.32785	0.0755479	2.97682	0.084465	44	0.193381	548	0.145704	33.7709	1.3029	558.229	0.981676	0.981027
H3h3b	1.67735	0.0767701	2.85325	0.0911897	14	0.0615303	138	0.036692	8.67092	1.61459	143.329	0.962819	0.982658
M21a	3.30624	0.0797632	2.24154	0.134347	3	0.0131851	15	0.00398826	1.02682	2.92164	16.9732	0.883747	0.99188
F1a1c3	0.459045	0.0808117	2.56737	0.109089	5	0.0219751	180	0.0478591	10.5534	0.47378	174.447	1.03183	0.99188
D4e1a	2.64493	0.080679	2.18391	0.13946	4	0.0175801	25	0.0066471	1.65432	2.41791	27.3457	0.914221	0.99188
H13a2b4	0.826314	0.431878	0.633018	0.426251	23	0.101086	460	0.122307	27.553	0.834755	455.447	1.01	1
B4c1c	0	1	2.19791566998792e-22	1	0	0	3	0.000797652	0.171137	0	2.82886	1.0605	1
F4a1	0	1	3.66319971070331e-22	1	0	0	5	0.00132942	0.285228	0	4.71477	1.0605	1
H13a2b1	0	1	2.19791566998792e-22	1	0	0	3	0.000797652	0.171137	0	2.82886	1.0605	1
H13a2b2	1.3283	0.153927	1.86518	0.172028	29	0.127456	361	0.0959841	22.2477	1.3035	367.752	0.981639	1
F4a2	0	1	2.19791566998792e-22	1	0	0	3	0.000797652	0.171137	0	2.82886	1.0605	1
M50a2	0.413221	0.729969	0.319105	0.572146	1	0.00439502	40	0.0106354	2.33887	0.427558	38.6611	1.03463	1
M9a1a3	0	1	1.46526108252162e-22	1	0	0	2	0.000531768	0.114091	0	1.88591	1.0605	1
M9a1a2	2.75506	0.337122	0.0269213	0.86967	1	0.00439502	6	0.0015953	0.399319	2.50427	6.60068	0.908997	1
H1c14	0.824202	0.245158	1.3248	0.249732	42	0.184591	842	0.223874	50.4282	0.832867	833.572	1.01011	1
H1c10	0.981967	1	3.46793213671682e-25	1	6	0.0263701	101	0.0268543	6.10387	0.982983	100.896	1.00103	1
M1a2	0.826482	1	2.4722002672713e-24	1	1	0.00439502	20	0.00531768	1.19796	0.834755	19.802	1.01	1
L4a1a	0	1	1.46526108252162e-22	1	0	0	2	0.000531768	0.114091	0	1.88591	1.0605	1
J2a	0.961013	1	0.000367361	0.984708	15	0.0659254	258	0.068598	15.5734	0.963179	257.427	1.00223	1
HV4a1a	1.10595	0.620321	0.0906732	0.763323	19	0.0835055	284	0.075511	17.2848	1.09923	285.715	0.993997	1
U4b1b1b	0.822221	0.46182	0.563055	0.453032	20	0.0879005	402	0.106885	24.0732	0.830799	397.927	1.01024	1
B2t	0	1	7.32633449644276e-23	1	0	0	1	0.000265884	0.0570455	0	0.942954	1.0605	1
B2j	0	1	1.46526108252162e-22	1	0	0	2	0.000531768	0.114091	0	1.88591	1.0605	1
M43a1	4.13275	0.254491	0.171506	0.678776	1	0.00439502	4	0.00106354	0.285228	3.50597	4.71477	0.848397	1
K1a17	0	1	0.00922833	0.92347	0	0	10	0.00265884	0.570455	0	9.42954	1.0605	1
L1c3b1a	1.83662	0.444218	1.17082446685881e-27	1	1	0.00439502	9	0.00239296	0.570455	1.75299	9.42954	0.954447	1
V7a	1.56533	0.109161	2.45996	0.116782	16	0.0703204	169	0.0449344	10.5534	1.5161	174.447	0.968778	1
J1b7	1.5743	0.380643	0.0285552	0.86581	2	0.00879005	21	0.00558356	1.31205	1.52434	21.688	0.968279	1
B2b3a	0	1	2.93053379875211e-22	1	0	0	4	0.00106354	0.228182	0	3.77182	1.0605	1
B6a1a	0	1	3.66319971070331e-22	1	0	0	5	0.00132942	0.285228	0	4.71477	1.0605	1
K1b1	1.90746	0.227979	0.458494	0.498329	3	0.0131851	26	0.00691298	1.65432	1.81343	27.3457	0.95079	1
M68a	0	1	1.46526108252162e-22	1	0	0	2	0.000531768	0.114091	0	1.88591	1.0605	1
U5b2b1a	1.02352	0.830049	0.00854451	0.926351	53	0.232936	856	0.227597	51.8544	1.02209	857.146	0.998663	1
M7b1a1d1	0	1	2.19791566998792e-22	1	0	0	3	0.000797652	0.171137	0	2.82886	1.0605	1
U5a1a1+16362	0.971523	0.863584	0.0368178	0.847837	79	0.347207	1344	0.357348	81.1758	0.973197	1341.82	1.00162	1
H6a1b2e	1.07802	0.757937	1.39031356703911e-22	1	3	0.0131851	46	0.0122307	2.79523	1.07326	46.2048	0.995568	1
G2a	0.826474	1	2.80435153980323e-22	1	2	0.00879005	40	0.0106354	2.39591	0.834755	39.6041	1.01	1
M91a	0	1	4.39583715718029e-22	1	0	0	6	0.0015953	0.342273	0	5.65773	1.0605	1
L0d2a1	16.5299	0.110837	1.3843	0.23937	1	0.00439502	1	0.000265884	0.114091	8.76493	1.88591	0.530248	1
H3b1	1.05767	0.609111	0.201708	0.653345	87	0.382367	1360	0.361602	82.5448	1.05397	1364.46	0.996735	1
D4e4b	0	1	3.66319971070331e-22	1	0	0	5	0.00132942	0.285228	0	4.71477	1.0605	1
F1a4a	0.688722	1	2.71702768651492e-28	1	1	0.00439502	24	0.00638121	1.42614	0.701195	23.5739	1.01808	1
L4b2a2c	4.13275	0.254491	0.171506	0.678776	1	0.00439502	4	0.00106354	0.285228	3.50597	4.71477	0.848397	1
B5b1c	2.91727	0.102555	1.71702	0.190077	3	0.0131851	17	0.00452003	1.14091	2.62948	18.8591	0.901422	1
M91b	16.5299	0.110837	1.3843	0.23937	1	0.00439502	1	0.000265884	0.114091	8.76493	1.88591	0.530248	1
K1a+150	0.985701	1	2.84483740113251e-05	0.995744	39	0.171406	654	0.173888	39.5325	0.986529	653.467	1.00081	1
A2ac	0	1	0.00922833	0.92347	0	0	10	0.00265884	0.570455	0	9.42954	1.0605	1
D4a7	0	0.639625	0.533024	0.465338	0	0	23	0.00611533	1.31205	0	21.688	1.0605	1
U2d2	1.69548	0.308878	0.474019	0.491144	4	0.0175801	39	0.0103695	2.45296	1.63069	40.547	0.961846	1
U2e	1.00839	0.888851	0.00723337	0.932222	221	0.9713	3623	0.963297	219.283	1.00783	3624.72	0.999526	1
L2b1a4	0	1	2.19791566998792e-22	1	0	0	3	0.000797652	0.171137	0	2.82886	1.0605	1
H13a1a2b	0	1	2.19791566998792e-22	1	0	0	3	0.000797652	0.171137	0	2.82886	1.0605	1
L3f1a1	0	1	0.000371437	0.984624	0	0	9	0.00239296	0.51341	0	8.48659	1.0605	1
T2b22	0	0.264794	1.18978	0.275375	0	0	35	0.00930594	1.99659	0	33.0034	1.0605	1
J1b4a	4.13289	0.107981	1.60635	0.205006	2	0.00879005	8	0.00212707	0.570455	3.50597	9.42954	0.848397	1
M7	0.258247	0.184876	1.39453	0.237642	1	0.00439502	64	0.0170166	3.70796	0.26969	61.292	1.04418	1
L3'4	0	1	7.32633449644276e-23	1	0	0	1	0.000265884	0.0570455	0	0.942954	1.0605	1
M2a	0	0.629946	0.431268	0.511368	0	0	21	0.00558356	1.19796	0	19.802	1.0605	1
M2b	0.648189	0.769364	0.0961074	0.756552	2	0.00879005	51	0.0135601	3.02341	0.661504	49.9766	1.02048	1
H1b1+16362	0.952684	0.526833	0.409501	0.522223	207	0.90977	3590	0.954523	216.602	0.955671	3580.4	1.00268	1
U4a1a2	0.688708	1	0.0461463	0.82991	2	0.00879005	48	0.0127624	2.85228	0.701195	47.1477	1.01808	1
K1a4a1a2a	0.799669	0.443169	0.670176	0.41299	18	0.0791104	372	0.0989088	22.2477	0.809071	367.752	1.01155	1
A2ac1	0	1	5.12847668634598e-22	1	0	0	7	0.00186119	0.399319	0	6.60068	1.0605	1
U4a2a	1.0282	0.88457	5.21749100541468e-23	1	13	0.0571353	209	0.0555697	12.6641	1.02652	209.336	0.998395	1
X2p1	0	1	3.66319971070331e-22	1	0	0	5	0.00132942	0.285228	0	4.71477	1.0605	1
P10	0	1	3.66319971070331e-22	1	0	0	5	0.00132942	0.285228	0	4.71477	1.0605	1
H5a1c1	0.889001	0.532055	0.406384	0.523811	39	0.171406	725	0.192766	43.5828	0.894849	720.417	1.00636	1
N9a4	0	1	3.66319971070331e-22	1	0	0	5	0.00132942	0.285228	0	4.71477	1.0605	1
D4a5	0	1	0.000371437	0.984624	0	0	9	0.00239296	0.51341	0	8.48659	1.0605	1
D4h3a1	0	1	7.32633449644276e-23	1	0	0	1	0.000265884	0.0570455	0	0.942954	1.0605	1
L3a+709	0	1	5.12847668634598e-22	1	0	0	7	0.00186119	0.399319	0	6.60068	1.0605	1
D4h3b	0.472259	0.721716	0.158298	0.690728	1	0.00439502	35	0.00930594	2.05364	0.486941	33.9464	1.03104	1
N9a3	0.944558	1	1.16761292362691e-22	1	2	0.00879005	35	0.00930594	2.11068	0.94756	34.8893	1.00317	1
B4g1a	0.375624	0.248374	1.43353	0.231189	2	0.00879005	88	0.0233978	5.1341	0.389553	84.8659	1.03693	1
M28	0	1	2.93053379875211e-22	1	0	0	4	0.00106354	0.228182	0	3.77182	1.0605	1
H6a1a3a	1.09205	0.617778	0.129241	0.71922	29	0.127456	439	0.116723	26.6973	1.08625	441.303	0.994782	1
HV5b	0	1	1.46526108252162e-22	1	0	0	2	0.000531768	0.114091	0	1.88591	1.0605	1
L3d1b2	0.918318	1	1.45233620781068e-22	1	2	0.00879005	36	0.00957182	2.16773	0.922624	35.8323	1.00468	1
H11	0.920065	0.243117	1.37322	0.241259	223	0.980091	4003	1.06433	241.074	0.925026	3984.93	1.00454	1
H12	0	1	0.197931	0.656396	0	0	16	0.00425414	0.912728	0	15.0873	1.0605	1
H20b	0	0.113092	1.88195	0.170113	0	0	47	0.0124965	2.68114	0	44.3189	1.0605	1
H15	0.940901	0.854713	0.0542769	0.815781	30	0.131851	527	0.140121	31.7743	0.944158	525.226	1.00338	1
H16	0.997795	1	7.81250947550723e-28	1	83	0.364787	1375	0.36559	83.1723	0.997928	1374.83	1.00013	1
H17	0.850954	0.343205	0.920424	0.337364	43	0.188986	835	0.222013	50.086	0.858524	827.914	1.00856	1
L1c3a	0.479081	0.440484	0.629361	0.42759	2	0.00879005	69	0.018346	4.05023	0.493799	66.9498	1.03062	1
K1a4b1	1.14794	0.627277	0.00279039	0.957872	5	0.0219751	72	0.0191436	4.3925	1.1383	72.6075	0.991633	1
M9a1a1b	1.12705	0.749754	2.11309290454905e-22	1	3	0.0131851	44	0.0116989	2.68114	1.11893	44.3189	0.992805	1
F1a3a2	0	1	0.000371437	0.984624	0	0	9	0.00239296	0.51341	0	8.48659	1.0605	1
C1b13d	0	1	7.32633449644276e-23	1	0	0	1	0.000265884	0.0570455	0	0.942954	1.0605	1
N9a	0	0.268073	1.24659	0.264204	0	0	36	0.00957182	2.05364	0	33.9464	1.0605	1
L1c2b1b	0	1	5.86111413303974e-22	1	0	0	8	0.00212707	0.456364	0	7.54364	1.0605	1
D4a8	2.54329	0.0890813	1.98263	0.159113	4	0.0175801	26	0.00691298	1.71137	2.33732	28.2886	0.919097	1
I5a	1.64072	0.101673	2.37178	0.123546	13	0.0571353	131	0.0348308	8.21455	1.58256	135.785	0.964757	1
H4a1a4b	0.957709	0.803395	0.0776332	0.780531	66	0.290072	1139	0.302842	68.7398	0.960142	1136.26	1.00241	1
N1a3	1.62069	0.251352	0.565825	0.451923	5	0.0219751	51	0.0135601	3.19455	1.56517	52.8055	0.965809	1
K1b1a	1.16231	0.246383	1.23761	0.265932	66	0.290072	939	0.249665	57.3307	1.15121	947.669	0.990852	1
L3h1	0	1	1.46526108252162e-22	1	0	0	2	0.000531768	0.114091	0	1.88591	1.0605	1
H2a2a1	1.02416	0.244058	1.33832	0.24733	2909	12.7851	47093	12.5213	2852.39	1.01985	47149.6	0.998799	1
M13c	0	1	5.86111413303974e-22	1	0	0	8	0.00212707	0.456364	0	7.54364	1.0605	1
M13a	0	1	0.0274746	0.86835	0	0	11	0.00292472	0.627501	0	10.3725	1.0605	1
M13a'b	0	1	1.46526108252162e-22	1	0	0	2	0.000531768	0.114091	0	1.88591	1.0605	1
N1b1a7	0	1	2.93053379875211e-22	1	0	0	4	0.00106354	0.228182	0	3.77182	1.0605	1
M7c1a4a	2.11943	0.104183	1.67336	0.19581	5	0.0219751	39	0.0103695	2.51	1.99203	41.49	0.939986	1
K2a2	0	1	2.19791566998792e-22	1	0	0	3	0.000797652	0.171137	0	2.82886	1.0605	1
U6d1a	0.972339	1	3.37487839072669e-24	1	5	0.0219751	85	0.0226001	5.1341	0.973881	84.8659	1.00158	1
S3	0	1	7.32633449644276e-23	1	0	0	1	0.000265884	0.0570455	0	0.942954	1.0605	1
H1bh	2.6101	0.127578	1.30987	0.252419	3	0.0131851	19	0.00505179	1.255	2.39044	20.745	0.915883	1
M7b1a2a1b	0	1	4.39583715718029e-22	1	0	0	6	0.0015953	0.342273	0	5.65773	1.0605	1
L4b	0.61219	1	0.00628284	0.936822	1	0.00439502	27	0.00717887	1.59727	0.626067	26.4027	1.02262	1
U2c1a	1.11691	0.805669	7.45276109436642e-23	1	5	0.0219751	74	0.0196754	4.5066	1.10949	74.4934	0.993377	1
B4a1c	0	0.629946	0.431268	0.511368	0	0	21	0.00558356	1.19796	0	19.802	1.0605	1
B4a1b	0	1	7.32633449644276e-23	1	0	0	1	0.000265884	0.0570455	0	0.942954	1.0605	1
V1a1	1.20781	0.47946	0.347181	0.555713	16	0.0703204	219	0.0582286	13.4057	1.19352	221.594	0.988293	1
U8a1b	0	0.174214	1.59118	0.207157	0	0	42	0.0111671	2.39591	0	39.6041	1.0605	1
L3c	0	1	2.93053379875211e-22	1	0	0	4	0.00106354	0.228182	0	3.77182	1.0605	1
M13b1	1.37749	0.534012	1.77601309634568e-27	1	1	0.00439502	12	0.00319061	0.741592	1.34845	12.2584	0.97892	1
D5b4	0	1	2.93053379875211e-22	1	0	0	4	0.00106354	0.228182	0	3.77182	1.0605	1
D5b2	0	1	7.32633449644276e-23	1	0	0	1	0.000265884	0.0570455	0	0.942954	1.0605	1
D5b1	0	1	3.66319971070331e-22	1	0	0	5	0.00132942	0.285228	0	4.71477	1.0605	1
L3i	1.653	0.475924	1.26790365539163e-27	1	1	0.00439502	10	0.00265884	0.627501	1.59362	10.3725	0.964088	1
D4j2	0	0.623454	0.333564	0.563568	0	0	19	0.00505179	1.08386	0	17.9161	1.0605	1
W5a	1.1253	0.334878	0.817356	0.365954	72	0.316442	1058	0.281305	64.4614	1.11695	1065.54	0.992925	1
P3b1	0	1	7.32633449644276e-23	1	0	0	1	0.000265884	0.0570455	0	0.942954	1.0605	1
M37a1	1.03313	1	6.54280258572264e-22	1	1	0.00439502	16	0.00425414	0.969774	1.03117	16.0302	0.998114	1
L3e3'4'5	0.806211	0.533165	0.440858	0.506709	14	0.0615303	287	0.0763087	17.1707	0.815343	283.829	1.01117	1
M5a2a1a1	0.569946	0.584143	0.263847	0.60749	2	0.00879005	58	0.0154213	3.42273	0.584329	56.5773	1.02515	1
L3x	1.18071	0.585663	1.0017784538609e-21	1	1	0.00439502	14	0.00372237	0.855683	1.16866	14.1443	0.989797	1
K1a24a	1.16565	0.614376	0.10552	0.745303	11	0.0483453	156	0.0414779	9.5266	1.15466	157.473	0.990643	1
N13	0	1	7.32633449644276e-23	1	0	0	1	0.000265884	0.0570455	0	0.942954	1.0605	1
K1a1b2a1	0.933055	0.850186	0.0688192	0.793064	28	0.123061	496	0.131878	29.8918	0.93671	494.108	1.00383	1
H1b1g	1.0858	0.249148	1.23419	0.266594	209	0.91856	3184	0.846574	193.555	1.07979	3199.44	0.995173	1
N10	1.10198	0.6093	8.12583849889594e-22	1	1	0.00439502	15	0.00398826	0.912728	1.09562	15.0873	0.994216	1
H1b1e	0.734584	0.585953	0.314187	0.575122	6	0.0263701	135	0.0358943	8.04342	0.745952	132.957	1.01537	1
N9a4a	0	1	2.19791566998792e-22	1	0	0	3	0.000797652	0.171137	0	2.82886	1.0605	1
V	0.971398	0.577816	0.322755	0.569957	450	1.97776	7653	2.03481	462.24	0.973521	7640.76	1.0016	1
D4d	0	1	0.052763	0.818323	0	0	12	0.00319061	0.684546	0	11.3155	1.0605	1
F2e1	1.10199	0.70448	1.99574908123359e-28	1	2	0.00879005	30	0.00797652	1.82546	1.09562	30.1745	0.994216	1
L3e5d	0	1	7.32633449644276e-23	1	0	0	1	0.000265884	0.0570455	0	0.942954	1.0605	1
F2	0	0.276749	1.36081	0.243398	0	0	38	0.0101036	2.16773	0	35.8323	1.0605	1
F3	0	1	2.19791566998792e-22	1	0	0	3	0.000797652	0.171137	0	2.82886	1.0605	1
F4	1.37751	0.658437	0.000202223	0.988654	2	0.00879005	24	0.00638121	1.48318	1.34845	24.5168	0.97892	1
M2a1b	0.806296	1	0.0356246	0.850293	4	0.0175801	82	0.0218025	4.90591	0.815343	81.0941	1.01117	1
H14a2c	1.20208	0.240141	1.22968	0.267469	45	0.197776	619	0.164582	37.8782	1.18802	626.122	0.988626	1
M27a1a	0	1	7.32633449644276e-23	1	0	0	1	0.000265884	0.0570455	0	0.942954	1.0605	1
Y2a1	0	0.623454	0.333564	0.563568	0	0	19	0.00505179	1.08386	0	17.9161	1.0605	1
A2am	0	1	0.000371437	0.984624	0	0	9	0.00239296	0.51341	0	8.48659	1.0605	1
H18b	1.07809	0.663552	0.0614945	0.804149	24	0.105481	368	0.0978453	22.3618	1.07326	369.638	0.995568	1
A2f3	0	1	7.32633449644276e-23	1	0	0	1	0.000265884	0.0570455	0	0.942954	1.0605	1
H13b	0	1	2.19791566998792e-22	1	0	0	3	0.000797652	0.171137	0	2.82886	1.0605	1
H3u1	1.16638	0.486929	0.357945	0.549649	23	0.101086	326	0.0866782	19.9089	1.15526	329.091	0.990607	1
H79a	0.818266	0.834646	0.0524556	0.818844	5	0.0219751	101	0.0268543	6.04682	0.82688	99.9532	1.01047	1
R0a1a1	0	1	7.32633449644276e-23	1	0	0	1	0.000265884	0.0570455	0	0.942954	1.0605	1
F3b1	0	1	3.66319971070331e-22	1	0	0	5	0.00132942	0.285228	0	4.71477	1.0605	1
L2a2'3'4	4.13275	0.254491	0.171506	0.678776	1	0.00439502	4	0.00106354	0.285228	3.50597	4.71477	0.848397	1
L0a1e	0	1	0.0834684	0.772651	0	0	13	0.00345649	0.741592	0	12.2584	1.0605	1
L5b1	0	1	1.46526108252162e-22	1	0	0	2	0.000531768	0.114091	0	1.88591	1.0605	1
U1a1a2	2.06628	0.410594	2.16917547921217e-25	1	1	0.00439502	8	0.00212707	0.51341	1.94776	8.48659	0.942664	1
M21b	0	1	5.12847668634598e-22	1	0	0	7	0.00186119	0.399319	0	6.60068	1.0605	1
H1n1b	1.15894	0.250607	1.20792	0.271745	67	0.294467	956	0.254185	58.3576	1.14809	964.642	0.991041	1
L0f2a	0	1	1.46526108252162e-22	1	0	0	2	0.000531768	0.114091	0	1.88591	1.0605	1
D5c2	0	1	2.19791566998792e-22	1	0	0	3	0.000797652	0.171137	0	2.82886	1.0605	1
H4a1a1a3	0	0.276749	1.36081	0.243398	0	0	38	0.0101036	2.16773	0	35.8323	1.0605	1
K1a19a	0	1	0.11843	0.730743	0	0	14	0.00372237	0.798637	0	13.2014	1.0605	1
B5a2a2a	0	1	1.46526108252162e-22	1	0	0	2	0.000531768	0.114091	0	1.88591	1.0605	1
U5b1b1a	0.311855	0.372523	0.86004	0.353728	1	0.00439502	53	0.0140918	3.08046	0.324627	50.9195	1.04086	1
U6a7	1.12709	0.714444	0.0274956	0.8683	9	0.0395552	132	0.0350967	8.04342	1.11893	132.957	0.992805	1
A2ao1	1.88935	0.282061	0.775246	0.378599	4	0.0175801	35	0.00930594	2.22477	1.79793	36.7752	0.951728	1
H4a1a3a	0.955464	1	2.00351637345071e-23	1	10	0.0439502	173	0.0459979	10.4393	0.957916	172.561	1.00255	1
T2b3a	0	1	4.39583715718029e-22	1	0	0	6	0.0015953	0.342273	0	5.65773	1.0605	1
U5a'b	1.02336	0.738754	0.0770976	0.78127	199	0.87461	3215	0.854817	194.753	1.02181	3219.25	0.998681	1
K1b2b	0.807937	0.371678	0.772291	0.379509	22	0.0966905	450	0.119648	26.9255	0.81707	445.075	1.01107	1
A5a1a1	0	1	4.39583715718029e-22	1	0	0	6	0.0015953	0.342273	0	5.65773	1.0605	1
F3b1b	0	1	0.11843	0.730743	0	0	14	0.00372237	0.798637	0	13.2014	1.0605	1
K1a4c	0.661096	0.389423	0.686167	0.407471	6	0.0263701	150	0.0398826	8.8991	0.674226	147.101	1.01971	1
D1a2	1.03313	1	6.54280258572264e-22	1	1	0.00439502	16	0.00425414	0.969774	1.03117	16.0302	0.998114	1
Z3a2	0	1	2.19791566998792e-22	1	0	0	3	0.000797652	0.171137	0	2.82886	1.0605	1
C1b12	0	1	2.19791566998792e-22	1	0	0	3	0.000797652	0.171137	0	2.82886	1.0605	1
D5b1d	3.30604	0.297019	0.0770823	0.781291	1	0.00439502	5	0.00132942	0.342273	2.92164	5.65773	0.883747	1
H4a1c	0.965636	1	0.000296122	0.986271	17	0.0747154	291	0.0773722	17.57	0.967557	290.43	1.00196	1
H4a1a	0.815714	0.267722	1.20636	0.272054	35	0.153826	709	0.188512	42.4419	0.824658	701.558	1.01061	1
L2a1c2a	1.653	0.475924	1.26790365539163e-27	1	1	0.00439502	10	0.00265884	0.627501	1.59362	10.3725	0.964088	1
M12a1a2	0	1	1.46526108252162e-22	1	0	0	2	0.000531768	0.114091	0	1.88591	1.0605	1
H14b	1.27162	0.536545	0.204901	0.650794	8	0.0351602	104	0.0276519	6.3891	1.25213	105.611	0.984747	1
H4a1a2	0.91634	0.774857	0.120141	0.728882	27	0.118666	487	0.129485	29.3214	0.920829	484.679	1.00479	1
H4a1a1	1.09859	0.167212	1.81726	0.17764	233	1.02404	3509	0.932987	213.464	1.09152	3528.54	0.994464	1
R1a	0	1	3.66319971070331e-22	1	0	0	5	0.00132942	0.285228	0	4.71477	1.0605	1
H3ak	0.667806	0.667416	0.341666	0.558869	4	0.0175801	99	0.0263225	5.87569	0.680771	97.1243	1.01931	1
L6	5.51074	0.20939	0.343391	0.557879	1	0.00439502	3	0.000797652	0.228182	4.38247	3.77182	0.795372	1
H3au	2.91727	0.102555	1.71702	0.190077	3	0.0131851	17	0.00452003	1.14091	2.62948	18.8591	0.901422	1
L4	1.18072	0.688413	8.46482446734578e-29	1	2	0.00879005	28	0.00744475	1.71137	1.16866	28.2886	0.989797	1
H3ap	1.27891	0.132848	2.15664	0.141955	43	0.188986	556	0.147831	34.1703	1.2584	564.83	0.984367	1
H3aq	1.69242	0.0961965	2.70623	0.0999573	13	0.0571353	127	0.0337673	7.98637	1.62777	132.014	0.962022	1
H3ar	0.940055	1	0.00407937	0.949074	12	0.0527403	211	0.0561015	12.7211	0.943311	210.279	1.00343	1
L1	0	0.623454	0.333564	0.563568	0	0	19	0.00505179	1.08386	0	17.9161	1.0605	1
D4b2a1	0	1	4.39583715718029e-22	1	0	0	6	0.0015953	0.342273	0	5.65773	1.0605	1
B4b1c1	0	1	1.46526108252162e-22	1	0	0	2	0.000531768	0.114091	0	1.88591	1.0605	1
L3c'd	0	1	4.39583715718029e-22	1	0	0	6	0.0015953	0.342273	0	5.65773	1.0605	1
A2ad1	1.24949	0.425577	0.380945	0.537098	13	0.0571353	172	0.045732	10.5534	1.23183	174.447	0.985975	1
H6a1a8a	0.418427	0.33163	1.03239	0.309598	2	0.00879005	79	0.0210048	4.62069	0.432836	76.3793	1.03431	1
L0d1a1c	1.653	0.475924	1.26790365539163e-27	1	1	0.00439502	10	0.00265884	0.627501	1.59362	10.3725	0.964088	1
M71a1	1.37749	0.534012	1.77601309634568e-27	1	1	0.00439502	12	0.00319061	0.741592	1.34845	12.2584	0.97892	1
T2b36	1.00181	1	3.48726923298996e-28	1	2	0.00879005	33	0.00877417	1.99659	1.00171	33.0034	0.999897	1
V+150	1.37754	0.540415	0.101819	0.749658	4	0.0175801	48	0.0127624	2.96637	1.34845	49.0336	0.97892	1
T2b32	1.14568	0.67628	0.019797	0.888106	7	0.0307652	101	0.0268543	6.16091	1.13619	101.839	0.991761	1
R14	0	1	7.32633449644276e-23	1	0	0	1	0.000265884	0.0570455	0	0.942954	1.0605	1
Y1	2.36157	0.374937	0.00442482	0.946964	1	0.00439502	7	0.00186119	0.456364	2.19123	7.54364	0.927934	1
Y2	0	1	2.93053379875211e-22	1	0	0	4	0.00106354	0.228182	0	3.77182	1.0605	1
R31	4.72311	0.0896745	2.01061	0.156202	2	0.00879005	7	0.00186119	0.51341	3.89553	8.48659	0.824831	1
L2a1a3b	0	1	1.46526108252162e-22	1	0	0	2	0.000531768	0.114091	0	1.88591	1.0605	1
M55	2.54315	0.209659	0.514532	0.473183	2	0.00879005	13	0.00345649	0.855683	2.33732	14.1443	0.919097	1
T2a1b1	1.20204	0.0892278	2.70471	0.100052	92	0.404342	1266	0.336609	77.4678	1.18759	1280.53	0.988651	1
T1a1i	0.663033	0.15858	1.80915	0.17861	13	0.0571353	324	0.0861464	19.2243	0.676226	317.776	1.01959	1
N1a1a3	0	0.623454	0.333564	0.563568	0	0	19	0.00505179	1.08386	0	17.9161	1.0605	1
U1a1c1c1	5.51074	0.20939	0.343391	0.557879	1	0.00439502	3	0.000797652	0.228182	4.38247	3.77182	0.795372	1
L1c1b1	0	1	1.46526108252162e-22	1	0	0	2	0.000531768	0.114091	0	1.88591	1.0605	1
C1c6	0	1	1.46526108252162e-22	1	0	0	2	0.000531768	0.114091	0	1.88591	1.0605	1
C5b1a1	0	1	7.32633449644276e-23	1	0	0	1	0.000265884	0.0570455	0	0.942954	1.0605	1
U6a3a2a	1.75866	0.221087	0.840977	0.359117	5	0.0219751	47	0.0124965	2.96637	1.68556	49.0336	0.958526	1
M10a1a1b	0	1	2.93053379875211e-22	1	0	0	4	0.00106354	0.228182	0	3.77182	1.0605	1
L0f	0	1	5.12847668634598e-22	1	0	0	7	0.00186119	0.399319	0	6.60068	1.0605	1
U7a5	0.972342	1	9.07833278568212e-23	1	2	0.00879005	34	0.00904005	2.05364	0.973881	33.9464	1.00158	1
R32	1.29651	0.555462	0.0444216	0.833071	4	0.0175801	51	0.0135601	3.1375	1.2749	51.8625	0.98337	1
H3x1	1.37751	0.658437	0.000202223	0.988654	2	0.00879005	24	0.00638121	1.48318	1.34845	24.5168	0.97892	1
L3d5a	0	0.259716	1.02071	0.31235	0	0	32	0.00850828	1.82546	0	30.1745	1.0605	1
D4n1	1.27154	0.560596	2.28616585877906e-24	1	1	0.00439502	13	0.00345649	0.798637	1.25213	13.2014	0.984747	1
L2e1a	3.30604	0.297019	0.0770823	0.781291	1	0.00439502	5	0.00132942	0.342273	2.92164	5.65773	0.883747	1
R30b2	1.59343	0.250539	1.08928	0.29663	8	0.0351602	83	0.0220684	5.19114	1.54109	85.8089	0.967266	1
M76a	0	1	1.46526108252162e-22	1	0	0	2	0.000531768	0.114091	0	1.88591	1.0605	1
G2a1b	2.06628	0.410594	2.16917547921217e-25	1	1	0.00439502	8	0.00212707	0.51341	1.94776	8.48659	0.942664	1
U5a2b4a	0.90059	0.811539	0.0909221	0.763008	17	0.0747154	312	0.0829558	18.768	0.905798	310.232	1.0057	1
L4b1a	1.16415	0.598428	0.0841019	0.771814	10	0.0439502	142	0.0377555	8.67092	1.15328	143.329	0.990727	1
U5b1b1a3	0	1	0.197931	0.656396	0	0	16	0.00425414	0.912728	0	15.0873	1.0605	1
W1h	0.76288	1	0.039296	0.842863	3	0.0131851	65	0.0172825	3.87909	0.773376	64.1209	1.01371	1
U5a1a1	1.042	0.515816	0.374501	0.540561	264	1.16029	4190	1.11405	254.081	1.03904	4199.92	0.997638	1
M8a2c	1.83662	0.444218	1.17082446685881e-27	1	1	0.00439502	9	0.00239296	0.570455	1.75299	9.42954	0.954447	1
W1a	0.438773	0.223807	1.55778	0.21199	3	0.0131851	113	0.0300449	6.61728	0.453359	109.383	1.03307	1
J1c3m	1.25411	0.486294	0.305536	0.580433	11	0.0483453	145	0.0385532	8.8991	1.23608	147.101	0.985718	1
U5a1d	0.612172	0.77118	0.160164	0.689005	2	0.00879005	54	0.0143577	3.19455	0.626067	52.8055	1.02262	1
J1c3i	1.06648	0.71263	1.42849689212036e-28	1	2	0.00879005	31	0.0082424	1.8825	1.06242	31.1175	0.996224	1
U5a1h	1.03473	0.80829	0.017845	0.893731	42	0.184591	671	0.178408	40.6734	1.03261	672.327	0.998027	1
K1a2	1.23183	0.360917	0.559059	0.45464	19	0.0835055	255	0.0678004	15.6305	1.21557	258.37	0.986958	1
J1c3c	1.01679	0.569663	0.296957	0.585797	1272	5.59047	20698	5.50327	1253.29	1.01493	20716.7	0.999097	1
N1'5	1.83662	0.444218	1.17082446685881e-27	1	1	0.00439502	9	0.00239296	0.570455	1.75299	9.42954	0.954447	1
L0f2a1	0	1	7.32633449644276e-23	1	0	0	1	0.000265884	0.0570455	0	0.942954	1.0605	1
K1+16362	1.25922	0.162942	1.63447	0.201086	38	0.167011	499	0.132676	30.6334	1.24047	506.367	0.985452	1
L3d1a1b	0	1	0.156797	0.692123	0	0	15	0.00398826	0.855683	0	14.1443	1.0605	1
T1a8a	8.26637	0.16156	0.670195	0.412984	1	0.00439502	2	0.000531768	0.171137	5.84329	2.82886	0.706998	1
R31b	2.06628	0.410594	2.16917547921217e-25	1	1	0.00439502	8	0.00212707	0.51341	1.94776	8.48659	0.942664	1
T1a11	1.03443	0.773629	0.0278116	0.867553	53	0.232936	847	0.225204	51.341	1.03231	848.659	0.998045	1
L2a1'2'3'4	0	0.63444	0.481709	0.487649	0	0	22	0.00584945	1.255	0	20.745	1.0605	1
T1a13	0.71867	1	9.54559779586779e-26	1	1	0.00439502	23	0.00611533	1.36909	0.730411	22.6309	1.01631	1
L3d3a1a	0	1	5.86111413303974e-22	1	0	0	8	0.00212707	0.456364	0	7.54364	1.0605	1
H1bm	0.962037	1	2.2929369262483e-26	1	11	0.0483453	189	0.0502521	11.4091	0.964143	188.591	1.00217	1
H5a	0.766381	0.0897144	2.82394	0.0928683	45	0.197776	970	0.257907	57.9012	0.777186	957.099	1.01348	1
K2	1.14252	0.450818	0.432053	0.510983	34	0.149431	492	0.130815	30.0059	1.13311	495.994	0.991947	1
F2c2	0	1	1.46526108252162e-22	1	0	0	2	0.000531768	0.114091	0	1.88591	1.0605	1
H1ba	0.945895	0.807058	0.0634022	0.801197	38	0.167011	664	0.176547	40.0459	0.94891	661.954	1.00309	1
K1b2a1	0.801374	0.741392	0.201445	0.653557	8	0.0351602	165	0.0438708	9.86887	0.81063	163.131	1.01146	1
X2a'j	1.83662	0.444218	1.17082446685881e-27	1	1	0.00439502	9	0.00239296	0.570455	1.75299	9.42954	0.954447	1
H5p	0.757245	0.322946	1.02974	0.31022	17	0.0747154	371	0.0986429	22.1337	0.768061	365.866	1.01403	1
K1a1b1f	0.969834	1	0.00135587	0.970627	23	0.101086	392	0.104226	23.6739	0.971535	391.326	1.00172	1
H5s	1.3498	0.143575	2.01356	0.155899	28	0.123061	343	0.0911982	21.1639	1.32301	349.836	0.980459	1
M36a	1.06648	0.71263	1.42849689212036e-28	1	2	0.00879005	31	0.0082424	1.8825	1.06242	31.1175	0.996224	1
W3a1	1.08637	0.489706	0.387134	0.53381	73	0.320837	1111	0.295397	67.5419	1.08081	1116.46	0.995111	1
F4a1b	2.20405	0.252682	0.307454	0.579247	2	0.00879005	15	0.00398826	0.969774	2.06234	16.0302	0.935732	1
J1d1a1a	0.972344	1	1.36146238751506e-27	1	1	0.00439502	17	0.00452003	1.02682	0.973881	16.9732	1.00158	1
N10b	2.54315	0.209659	0.514532	0.473183	2	0.00879005	13	0.00345649	0.855683	2.33732	14.1443	0.919097	1
U5b2a1a1a	0.961535	1	0.00413592	0.948723	21	0.0922955	361	0.0959841	21.7914	0.963684	360.209	1.0022	1
M7a1a2	0	1	2.19791566998792e-22	1	0	0	3	0.000797652	0.171137	0	2.82886	1.0605	1
F1c	0	1	0.0274746	0.86835	0	0	11	0.00292472	0.627501	0	10.3725	1.0605	1
K1c1	0.856626	0.111272	2.53502	0.111346	118	0.518613	2275	0.604886	136.51	0.864406	2256.49	1.0082	1
B2a4a	0	1	1.46526108252162e-22	1	0	0	2	0.000531768	0.114091	0	1.88591	1.0605	1
U2e1a1a	0.826482	1	2.4722002672713e-24	1	1	0.00439502	20	0.00531768	1.19796	0.834755	19.802	1.01	1
F1e3	0	1	0.000371437	0.984624	0	0	9	0.00239296	0.51341	0	8.48659	1.0605	1
I1d	1.18071	0.585663	1.0017784538609e-21	1	1	0.00439502	14	0.00372237	0.855683	1.16866	14.1443	0.989797	1
T2f1a	1.05158	0.599264	0.190382	0.662599	101	0.443898	1588	0.422224	96.3499	1.04826	1592.65	0.99708	1
M27b1	0	1	7.32633449644276e-23	1	0	0	1	0.000265884	0.0570455	0	0.942954	1.0605	1
H26a1	0.764686	0.334357	1.01757	0.313096	18	0.0791104	389	0.103429	23.2175	0.775277	383.782	1.01359	1
H2a1c	0.787113	1	4.22751887321159e-05	0.994812	2	0.00879005	42	0.0111671	2.51	0.796812	41.49	1.01229	1
M71b	0	0.268073	1.24659	0.264204	0	0	36	0.00957182	2.05364	0	33.9464	1.0605	1
B4b1a2a	0	0.621692	0.286654	0.592373	0	0	18	0.00478591	1.02682	0	16.9732	1.0605	1
H2a1f	1.00181	1	3.48726923298996e-28	1	2	0.00879005	33	0.00877417	1.99659	1.00171	33.0034	0.999897	1
H2a1i	1.22449	0.63933	0.0616422	0.803919	6	0.0263701	81	0.0215366	4.96296	1.20896	82.037	0.987359	1
H2a5	0.899333	0.395561	0.700741	0.402535	75	0.329627	1378	0.366388	82.8871	0.904845	1370.11	1.00576	1
M7a1b2	0	1	2.93053379875211e-22	1	0	0	4	0.00106354	0.228182	0	3.77182	1.0605	1
I4a	0.96967	0.810762	0.0726603	0.787502	113	0.496638	1926	0.512092	116.316	0.971493	1922.68	1.00172	1
M8	0	1	0.11843	0.730743	0	0	14	0.00372237	0.798637	0	13.2014	1.0605	1
T1a1k1	2.44911	0.0978846	1.79825	0.179924	4	0.0175801	27	0.00717887	1.76841	2.26192	29.2316	0.923658	1
N1a	2.06632	0.274297	0.231254	0.630596	2	0.00879005	16	0.00425414	1.02682	1.94776	16.9732	0.942664	1
K2a11	0	0.264794	1.18978	0.275375	0	0	35	0.00930594	1.99659	0	33.0034	1.0605	1
M3d1	1.18072	0.688413	8.46482446734578e-29	1	2	0.00879005	28	0.00744475	1.71137	1.16866	28.2886	0.989797	1
G2b2b	1.102	0.785027	2.28252682080215e-26	1	4	0.0175801	60	0.015953	3.65091	1.09562	60.3491	0.994216	1
D5c1	0	1	0.0834684	0.772651	0	0	13	0.00345649	0.741592	0	12.2584	1.0605	1
L0a2a2a1	0	1	7.32633449644276e-23	1	0	0	1	0.000265884	0.0570455	0	0.942954	1.0605	1
J2a2d	1.08392	0.787482	5.5162519345882e-28	1	4	0.0175801	61	0.0162189	3.70796	1.07876	61.292	0.995235	1
H6a1b3a	1.04254	0.725555	0.0536794	0.81678	56	0.246121	888	0.236105	53.851	1.03991	890.149	0.997586	1
H5a1c2	0	0.623454	0.333564	0.563568	0	0	19	0.00505179	1.08386	0	17.9161	1.0605	1
R8a1a1c	0	1	7.32633449644276e-23	1	0	0	1	0.000265884	0.0570455	0	0.942954	1.0605	1
L2b2a	0.972344	1	1.36146238751506e-27	1	1	0.00439502	17	0.00452003	1.02682	0.973881	16.9732	1.00158	1
W	0.704375	0.274385	1.25989	0.261673	13	0.0571353	305	0.0810946	18.1405	0.71663	299.86	1.01714	1
U3a1c	0.680842	0.244168	1.27131	0.259522	11	0.0483453	267	0.070991	15.8587	0.693628	262.141	1.01853	1
N1b1b	1.44403	0.130067	2.09508	0.147774	20	0.0879005	229	0.0608874	14.2043	1.40802	234.796	0.975316	1
L2'3'4'6+	0.843323	1	0.025481	0.873174	5	0.0219751	98	0.0260566	5.87569	0.850964	97.1243	1.00902	1
Q3b	0	0.402487	0.745094	0.388034	0	0	27	0.00717887	1.54023	0	25.4598	1.0605	1
H6a1a7	1.2398	0.637299	0.0763101	0.782362	6	0.0263701	80	0.0212707	4.90591	1.22301	81.0941	0.986508	1
G1a1a	0.258247	0.184876	1.39453	0.237642	1	0.00439502	64	0.0170166	3.70796	0.26969	61.292	1.04418	1
M66a	0	1	0.000371437	0.984624	0	0	9	0.00239296	0.51341	0	8.48659	1.0605	1
N1b1	0.960027	1	0.00718007	0.932472	23	0.101086	396	0.10529	23.9021	0.96226	395.098	1.00228	1
J1c2a3	1.13778	0.594105	0.146113	0.702278	17	0.0747154	247	0.0656733	15.06	1.12882	248.94	0.992207	1
N1b2	0	1	3.66319971070331e-22	1	0	0	5	0.00132942	0.285228	0	4.71477	1.0605	1
M5a5	2.6101	0.127578	1.30987	0.252419	3	0.0131851	19	0.00505179	1.255	2.39044	20.745	0.915883	1
K1b1c	1.5743	0.380643	0.0285552	0.86581	2	0.00879005	21	0.00558356	1.31205	1.52434	21.688	0.968279	1
U5b3g	1.68117	0.273849	0.918632	0.337834	6	0.0263701	59	0.0156872	3.70796	1.61814	61.292	0.962605	1
L2	0.594499	0.364779	0.951653	0.329299	5	0.0219751	139	0.0369579	8.21455	0.608676	135.785	1.02367	1
W8	0.66117	1	3.33441939210744e-25	1	1	0.00439502	25	0.0066471	1.48318	0.674226	24.5168	1.01971	1
L3h1a1	0	1	2.19791566998792e-22	1	0	0	3	0.000797652	0.171137	0	2.82886	1.0605	1
L3	0	0.626247	0.381833	0.536624	0	0	20	0.00531768	1.14091	0	18.8591	1.0605	1
D1j1a	0	1	0.0274746	0.86835	0	0	11	0.00292472	0.627501	0	10.3725	1.0605	1
L3e2b2	0	1	4.39583715718029e-22	1	0	0	6	0.0015953	0.342273	0	5.65773	1.0605	1
U9a1	0	0.621692	0.286654	0.592373	0	0	18	0.00478591	1.02682	0	16.9732	1.0605	1
L3e2b1	0.23953	0.189504	1.65111	0.198808	1	0.00439502	69	0.018346	3.99319	0.250427	66.0068	1.04535	1
H21	1.22762	0.152927	1.78089	0.18204	51	0.224146	687	0.182662	42.0996	1.21141	695.9	0.98721	1
K3	5.51074	0.20939	0.343391	0.557879	1	0.00439502	3	0.000797652	0.228182	4.38247	3.77182	0.795372	1
T1a5a	0.371403	0.177786	1.47985	0.223798	2	0.00879005	89	0.0236637	5.19114	0.385272	85.8089	1.03719	1
K1	0.973269	0.743932	0.110622	0.739437	198	0.870215	3362	0.893902	203.082	0.974976	3356.92	1.00151	1
P4a	0	1	1.46526108252162e-22	1	0	0	2	0.000531768	0.114091	0	1.88591	1.0605	1
M51b1b	0.688722	1	2.71702768651492e-28	1	1	0.00439502	24	0.00638121	1.42614	0.701195	23.5739	1.01808	1
L2'3'4'6	0.393542	0.516986	0.392656	0.530906	1	0.00439502	42	0.0111671	2.45296	0.407671	40.547	1.03583	1
T2d1	0.958245	1	2.06915130025846e-22	1	4	0.0175801	69	0.018346	4.16432	0.960541	68.8357	1.00239	1
M2b3	0	1	0.052763	0.818323	0	0	12	0.00319061	0.684546	0	11.3155	1.0605	1
U1a1d	0.590305	0.773524	0.20962	0.647065	2	0.00879005	56	0.0148895	3.30864	0.604478	54.6914	1.02393	1
R8a1a1b	0	1	2.19791566998792e-22	1	0	0	3	0.000797652	0.171137	0	2.82886	1.0605	1
R2a	0	1	7.32633449644276e-23	1	0	0	1	0.000265884	0.0570455	0	0.942954	1.0605	1
I1a1	1.10574	0.158159	1.89668	0.168451	213	0.93614	3187	0.847372	193.955	1.09819	3206.05	0.99406	1
J1c5c1	1.18074	0.618572	0.012173	0.912147	5	0.0219751	70	0.0186119	4.27841	1.16866	70.7216	0.989797	1
U8b	0.928628	1	2.84039307506046e-23	1	5	0.0219751	89	0.0236637	5.36228	0.93244	88.6377	1.00409	1
L0k1a	0	1	1.46526108252162e-22	1	0	0	2	0.000531768	0.114091	0	1.88591	1.0605	1
U8a	1.11982	0.445885	0.497834	0.480453	51	0.224146	753	0.200211	45.8646	1.11197	758.135	0.993226	1
L3i1b	0	1	2.19791566998792e-22	1	0	0	3	0.000797652	0.171137	0	2.82886	1.0605	1
X3	0.918321	1	1.75431583387114e-24	1	1	0.00439502	18	0.00478591	1.08386	0.922624	17.9161	1.00468	1
B2f	0	1	1.46526108252162e-22	1	0	0	2	0.000531768	0.114091	0	1.88591	1.0605	1
L3i1a	0	1	7.32633449644276e-23	1	0	0	1	0.000265884	0.0570455	0	0.942954	1.0605	1
X4	1.5743	0.380643	0.0285552	0.86581	2	0.00879005	21	0.00558356	1.31205	1.52434	21.688	0.968279	1
H10a	0.811012	0.282887	1.15706	0.282076	32	0.140641	652	0.173356	39.0191	0.820111	644.981	1.01088	1
H10c	0.560284	0.584233	0.292602	0.588558	2	0.00879005	59	0.0156872	3.47978	0.57475	57.5202	1.02573	1
T2b+16362	1.40241	0.164223	1.64663	0.199418	19	0.0835055	224	0.059558	13.8621	1.37065	229.138	0.977577	1
M32c	1.37209	0.179809	1.51546	0.218308	20	0.0879005	241	0.064078	14.8889	1.34328	246.111	0.979232	1
N1b1a2b	1.37749	0.534012	1.77601309634568e-27	1	1	0.00439502	12	0.00319061	0.741592	1.34845	12.2584	0.97892	1
L3e4	0	0.17961	1.70717	0.191353	0	0	44	0.0116989	2.51	0	41.49	1.0605	1
H5a3a1	0	1	0.0274746	0.86835	0	0	11	0.00292472	0.627501	0	10.3725	1.0605	1
H65a	1.03313	1	6.54280258572264e-22	1	1	0.00439502	16	0.00425414	0.969774	1.03117	16.0302	0.998114	1
H1a1a	1.03998	0.761774	0.0350957	0.851395	48	0.210961	763	0.202869	46.2639	1.03753	764.736	0.99773	1
C7b	0	1	2.19791566998792e-22	1	0	0	3	0.000797652	0.171137	0	2.82886	1.0605	1
U5a2b4	0.966017	1	1.75412550635808e-27	1	9	0.0395552	154	0.0409461	9.29842	0.967907	153.702	1.00194	1
R30a1	1.65309	0.316785	0.414144	0.519874	4	0.0175801	40	0.0106354	2.51	1.59362	41.49	0.964088	1
D4l2a1	0.232782	0.130324	1.75553	0.185183	1	0.00439502	71	0.0188778	4.10728	0.24347	67.8927	1.04577	1
D5a2	0.243053	0.187817	1.59926	0.206008	1	0.00439502	68	0.0180801	3.93614	0.254056	65.0639	1.04513	1
B4a1c3a	0	1	1.46526108252162e-22	1	0	0	2	0.000531768	0.114091	0	1.88591	1.0605	1
U5b2a1	0.865011	0.21805	1.4823	0.223414	81	0.355997	1547	0.411322	92.8701	0.872186	1535.13	1.00773	1
M11	0	1	5.12847668634598e-22	1	0	0	7	0.00186119	0.399319	0	6.60068	1.0605	1
L5a1a	0	1	2.93053379875211e-22	1	0	0	4	0.00106354	0.228182	0	3.77182	1.0605	1
U5a1f2	0.918318	1	1.45233620781068e-22	1	2	0.00879005	36	0.00957182	2.16773	0.922624	35.8323	1.00468	1
M12	0	1	0.0834684	0.772651	0	0	13	0.00345649	0.741592	0	12.2584	1.0605	1
M15	0	1	2.93053379875211e-22	1	0	0	4	0.00106354	0.228182	0	3.77182	1.0605	1
M74a	0	1	2.19791566998792e-22	1	0	0	3	0.000797652	0.171137	0	2.82886	1.0605	1
M19	2.20415	0.126557	1.33152	0.248535	4	0.0175801	30	0.00797652	1.93955	2.06234	32.0605	0.935732	1
Q1	0	1	2.19791566998792e-22	1	0	0	3	0.000797652	0.171137	0	2.82886	1.0605	1
U7a4a1	1.4374	0.651705	0.00405715	0.949212	2	0.00879005	23	0.00611533	1.42614	1.40239	23.5739	0.975657	1
L4b1	0	0.626247	0.381833	0.536624	0	0	20	0.00531768	1.14091	0	18.8591	1.0605	1
F1b1c	0	1	1.46526108252162e-22	1	0	0	2	0.000531768	0.114091	0	1.88591	1.0605	1
U5a1b1c	0.918264	0.904149	0.0493602	0.82418	17	0.0747154	306	0.0813605	18.4257	0.922624	304.574	1.00468	1
T2b28	0.911961	1	0.0063167	0.936653	8	0.0351602	145	0.0385532	8.72796	0.916594	144.272	1.00505	1
H15a1b	0	1	1.46526108252162e-22	1	0	0	2	0.000531768	0.114091	0	1.88591	1.0605	1
N9b1	2.25436	0.168577	0.857575	0.354418	3	0.0131851	22	0.00584945	1.42614	2.10358	23.5739	0.933237	1
M7c1a5	0	1	1.46526108252162e-22	1	0	0	2	0.000531768	0.114091	0	1.88591	1.0605	1
L0d2b1a	1.27154	0.560596	2.28616585877906e-24	1	1	0.00439502	13	0.00345649	0.798637	1.25213	13.2014	0.984747	1
J2a1	1.68117	0.273849	0.918632	0.337834	6	0.0263701	59	0.0156872	3.70796	1.61814	61.292	0.962605	1
K2a	0.89389	0.127509	2.27463	0.131507	201	0.8834	3713	0.987227	223.276	0.900231	3690.72	1.00604	1
M7c1a1	0	1	1.46526108252162e-22	1	0	0	2	0.000531768	0.114091	0	1.88591	1.0605	1
K1a4a1a	0.961422	0.702571	0.171003	0.679222	143	0.628489	2458	0.653543	148.375	0.963772	2452.62	1.00219	1
M61a	0	1	1.46526108252162e-22	1	0	0	2	0.000531768	0.114091	0	1.88591	1.0605	1
H1au1b	1.2718	0.27731	0.986202	0.320672	23	0.101086	299	0.0794993	18.3687	1.25213	303.631	0.984747	1
D1i2	1.03313	0.795563	9.24333377053405e-28	1	4	0.0175801	64	0.0170166	3.87909	1.03117	64.1209	0.998114	1
HV0e	1.22455	0.510169	0.264839	0.606815	12	0.0527403	162	0.0430732	9.92592	1.20896	164.074	0.987359	1
I5a4	1.74004	0.338679	0.0807668	0.776261	2	0.00879005	19	0.00505179	1.19796	1.66951	19.802	0.959497	1
U5a1b	1.02947	0.666415	0.139419	0.70886	213	0.93614	3421	0.909589	207.303	1.02748	3426.7	0.998338	1
I5a3	0.688722	1	2.71702768651492e-28	1	1	0.00439502	24	0.00638121	1.42614	0.701195	23.5739	1.01808	1
B4b	2.02433	0.131854	1.88681	0.169562	6	0.0263701	49	0.0130283	3.1375	1.91235	51.8625	0.944806	1
M7b1a2a1a	0	1	1.46526108252162e-22	1	0	0	2	0.000531768	0.114091	0	1.88591	1.0605	1
V1a	0.721399	0.351097	0.867943	0.351526	11	0.0483453	252	0.0670027	15.003	0.733188	247.997	1.01614	1
N5a	2.75506	0.337122	0.0269213	0.86967	1	0.00439502	6	0.0015953	0.399319	2.50427	6.60068	0.908997	1
D1g4	1.03313	1	6.54280258572264e-22	1	1	0.00439502	16	0.00425414	0.969774	1.03117	16.0302	0.998114	1
U5b1b1d	0	0.410034	0.854228	0.355359	0	0	29	0.00771063	1.65432	0	27.3457	1.0605	1
D1g6	2.36163	0.231108	0.400741	0.526707	2	0.00879005	14	0.00372237	0.912728	2.19123	15.0873	0.927934	1
J	0	1	0.0834684	0.772651	0	0	13	0.00345649	0.741592	0	12.2584	1.0605	1
H5+709	1.04627	0.773055	0.0207226	0.885537	30	0.131851	474	0.126029	28.7509	1.04344	475.249	0.997372	1
D1g3	0.550964	1	0.0432075	0.835335	1	0.00439502	30	0.00797652	1.76841	0.565479	29.2316	1.02629	1
B4a1a1a9	0.5765	0.254092	1.39516	0.237536	6	0.0263701	172	0.045732	10.1541	0.590894	167.846	1.02475	1
G3a1	2.75506	0.337122	0.0269213	0.86967	1	0.00439502	6	0.0015953	0.399319	2.50427	6.60068	0.908997	1
U6a5c	0	1	3.66319971070331e-22	1	0	0	5	0.00132942	0.285228	0	4.71477	1.0605	1
M10a1	0	0.259716	1.02071	0.31235	0	0	32	0.00850828	1.82546	0	30.1745	1.0605	1
J1c2e2	1.11194	0.673727	0.066609	0.79634	15	0.0659254	223	0.0592921	13.5768	1.10482	224.423	0.993659	1
L2a2'3	1.03313	1	6.54280258572264e-22	1	1	0.00439502	16	0.00425414	0.969774	1.03117	16.0302	0.998114	1
T2g1a1	3.30604	0.297019	0.0770823	0.781291	1	0.00439502	5	0.00132942	0.342273	2.92164	5.65773	0.883747	1
M49a	1.50271	0.505821	4.18756261666013e-24	1	1	0.00439502	11	0.00292472	0.684546	1.46082	11.3155	0.972122	1
D5b1b2	0	1	5.86111413303974e-22	1	0	0	8	0.00212707	0.456364	0	7.54364	1.0605	1
V19	1.04625	0.813606	0.00612978	0.937595	20	0.0879005	316	0.0840193	19.1673	1.04344	316.833	0.997372	1
T1a3	0.826482	1	2.4722002672713e-24	1	1	0.00439502	20	0.00531768	1.19796	0.834755	19.802	1.01	1
B6a1	0	1	7.32633449644276e-23	1	0	0	1	0.000265884	0.0570455	0	0.942954	1.0605	1
T1a1	0.975433	0.693942	0.167886	0.681997	333	1.46354	5641	1.49985	340.79	0.977142	5633.21	1.00138	1
V13	0	1	4.39583715718029e-22	1	0	0	6	0.0015953	0.342273	0	5.65773	1.0605	1
T2a1b2a	1.83662	0.444218	1.17082446685881e-27	1	1	0.00439502	9	0.00239296	0.570455	1.75299	9.42954	0.954447	1
T1a9	0	1	7.32633449644276e-23	1	0	0	1	0.000265884	0.0570455	0	0.942954	1.0605	1
W4c	1.27154	0.560596	2.28616585877906e-24	1	1	0.00439502	13	0.00345649	0.798637	1.25213	13.2014	0.984747	1
L3e2a1a	0.73463	1	0.0129797	0.909295	2	0.00879005	45	0.0119648	2.68114	0.745952	44.3189	1.01537	1
L0k1b	0	1	7.32633449644276e-23	1	0	0	1	0.000265884	0.0570455	0	0.942954	1.0605	1
L3h1b	0	0.639625	0.533024	0.465338	0	0	23	0.00611533	1.31205	0	21.688	1.0605	1
L3e2b1a	0	1	7.32633449644276e-23	1	0	0	1	0.000265884	0.0570455	0	0.942954	1.0605	1
JT	0	1	7.32633449644276e-23	1	0	0	1	0.000265884	0.0570455	0	0.942954	1.0605	1
D2c	0	1	7.32633449644276e-23	1	0	0	1	0.000265884	0.0570455	0	0.942954	1.0605	1
L3e3	0	1	1.46526108252162e-22	1	0	0	2	0.000531768	0.114091	0	1.88591	1.0605	1
M7c1	0.45914	0.722597	0.187395	0.665093	1	0.00439502	36	0.00957182	2.11068	0.47378	34.8893	1.03183	1
B2b3	0	1	7.32633449644276e-23	1	0	0	1	0.000265884	0.0570455	0	0.942954	1.0605	1
H1e1a6	1.11638	0.502141	0.367865	0.54417	42	0.184591	622	0.16538	37.8782	1.10882	626.122	0.993417	1
U4a2a2	0	1	7.32633449644276e-23	1	0	0	1	0.000265884	0.0570455	0	0.942954	1.0605	1
H1e1a4	0.938671	0.916744	0.0364423	0.848605	23	0.101086	405	0.107683	24.4155	0.942025	403.585	1.00351	1
H1e1a5	1.20958	0.570274	0.132555	0.715798	9	0.0395552	123	0.0327037	7.53001	1.19522	124.47	0.98819	1
R8a1a	1.50274	0.645409	0.013275	0.908273	2	0.00879005	22	0.00584945	1.36909	1.46082	22.6309	0.972122	1
L0a1a	0.918318	1	1.45233620781068e-22	1	2	0.00879005	36	0.00957182	2.16773	0.922624	35.8323	1.00468	1
I5b	2.1563	0.183001	0.739313	0.389881	3	0.0131851	23	0.00611533	1.48318	2.02268	24.5168	0.938132	1
R9b2	0.787113	1	4.22751887321159e-05	0.994812	2	0.00879005	42	0.0111671	2.51	0.796812	41.49	1.01229	1
HV1b1b	0	1	1.46526108252162e-22	1	0	0	2	0.000531768	0.114091	0	1.88591	1.0605	1
U6a7a1b	1.27154	0.560596	2.28616585877906e-24	1	1	0.00439502	13	0.00345649	0.798637	1.25213	13.2014	0.984747	1
D4f1	0.690601	0.203096	1.55976	0.2117	14	0.0615303	335	0.0890711	19.9089	0.703204	329.091	1.01796	1
H1aj	1.04623	0.867123	2.74147228221589e-23	1	10	0.0439502	158	0.0420097	9.58365	1.04344	158.416	0.997372	1
H1ak	0.859822	0.650258	0.262152	0.608646	18	0.0791104	346	0.0919958	20.7646	0.866861	343.235	1.00805	1
N1a1	0.720002	0.16708	1.8099	0.178521	20	0.0879005	459	0.122041	27.3248	0.731936	451.675	1.01622	1
N1a2	0.893495	1	1.75991115714658e-22	1	2	0.00879005	37	0.0098377	2.22477	0.898967	36.7752	1.00611	1
K1a2a	0.889523	0.527133	0.38898	0.532836	38	0.167011	706	0.187714	42.4419	0.895343	701.558	1.00633	1
H1ag	1.10801	0.588461	0.150798	0.697774	25	0.109876	373	0.0991747	22.7041	1.10112	375.296	0.993882	1
U7a3b	1.5028	0.393211	0.359626	0.548714	5	0.0219751	55	0.0146236	3.42273	1.46082	56.5773	0.972122	1
M62'68	0.217464	0.133473	2.02036	0.155202	1	0.00439502	76	0.0202072	4.3925	0.227661	72.6075	1.04672	1
R0b	0	1	4.39583715718029e-22	1	0	0	6	0.0015953	0.342273	0	5.65773	1.0605	1
L3h1b2	0	1	0.0274746	0.86835	0	0	11	0.00292472	0.627501	0	10.3725	1.0605	1
U4a3	1.00027	1	7.67265379819469e-25	1	40	0.175801	661	0.175749	39.9889	1.00028	661.011	0.999983	1
H1au	0.831926	0.624534	0.329728	0.565819	15	0.0659254	298	0.0792334	17.8552	0.840089	295.145	1.00967	1
X2l	1.3403	0.496707	0.0221259	0.881753	3	0.0131851	37	0.0098377	2.28182	1.31474	37.7182	0.980959	1
X2n	0.967233	0.752199	0.101637	0.749874	127	0.558168	2170	0.576968	131.034	0.969218	2165.97	1.00186	1
F2e	0	0.405811	0.799449	0.371258	0	0	28	0.00744475	1.59727	0	26.4027	1.0605	1
L1c1c	2.6101	0.127578	1.30987	0.252419	3	0.0131851	19	0.00505179	1.255	2.39044	20.745	0.915883	1
X2g	1.69548	0.308878	0.474019	0.491144	4	0.0175801	39	0.0103695	2.45296	1.63069	40.547	0.961846	1
D5c	0	1	2.19791566998792e-22	1	0	0	3	0.000797652	0.171137	0	2.82886	1.0605	1
U6a7b1	0	1	3.66319971070331e-22	1	0	0	5	0.00132942	0.285228	0	4.71477	1.0605	1
U1a1c1d1	0	1	7.32633449644276e-23	1	0	0	1	0.000265884	0.0570455	0	0.942954	1.0605	1
L1c1d	0	0.115286	1.99893	0.15741	0	0	49	0.0130283	2.79523	0	46.2048	1.0605	1
M71a2	3.30604	0.297019	0.0770823	0.781291	1	0.00439502	5	0.00132942	0.342273	2.92164	5.65773	0.883747	1
H2a1f2	1.06363	0.719378	0.069544	0.792002	35	0.153826	544	0.144641	33.0293	1.05966	545.971	0.996391	1
T2a2	1.32241	0.665535	1.46211377323718e-23	1	2	0.00879005	25	0.0066471	1.54023	1.29851	25.4598	0.981941	1
L2e	0.66117	1	3.33441939210744e-25	1	1	0.00439502	25	0.0066471	1.48318	0.674226	24.5168	1.01971	1
B4b1a2b2	8.26637	0.16156	0.670195	0.412984	1	0.00439502	2	0.000531768	0.171137	5.84329	2.82886	0.706998	1
L1c1a1	0	1	1.46526108252162e-22	1	0	0	2	0.000531768	0.114091	0	1.88591	1.0605	1
L1c1a2	0	1	2.19791566998792e-22	1	0	0	3	0.000797652	0.171137	0	2.82886	1.0605	1
T2b4c	0.476755	0.292131	1.17831	0.277701	3	0.0131851	104	0.0276519	6.10387	0.491492	100.896	1.03076	1
W4a1	1.07012	0.564102	0.231402	0.630486	69	0.303257	1066	0.283432	64.7467	1.06569	1070.25	0.996026	1
D4b2b2c	0	1	5.12847668634598e-22	1	0	0	7	0.00186119	0.399319	0	6.60068	1.0605	1
Q1c	1.18071	0.585663	1.0017784538609e-21	1	1	0.00439502	14	0.00372237	0.855683	1.16866	14.1443	0.989797	1
D5a1a	0	1	1.46526108252162e-22	1	0	0	2	0.000531768	0.114091	0	1.88591	1.0605	1
N2a	0.893495	1	1.75991115714658e-22	1	2	0.00879005	37	0.0098377	2.22477	0.898967	36.7752	1.00611	1
J1	2.25436	0.168577	0.857575	0.354418	3	0.0131851	22	0.00584945	1.42614	2.10358	23.5739	0.933237	1
J2	0	1	3.66319971070331e-22	1	0	0	5	0.00132942	0.285228	0	4.71477	1.0605	1
M28a6	4.13275	0.254491	0.171506	0.678776	1	0.00439502	4	0.00106354	0.285228	3.50597	4.71477	0.848397	1
W6	1.12227	0.52286	0.213936	0.6437	26	0.114271	383	0.101834	23.3316	1.11437	385.668	0.993081	1
W5	0.513231	0.177287	1.7654	0.183952	5	0.0219751	161	0.0428073	9.46955	0.528008	156.53	1.02855	1
W3	1.16005	0.693454	0.0445214	0.832887	8	0.0351602	114	0.0303108	6.95955	1.1495	115.04	0.990956	1
W1	1.0848	0.373007	0.728459	0.393383	131	0.575748	1997	0.53097	121.393	1.07914	2006.61	0.995212	1
U7a4a	0	1	2.93053379875211e-22	1	0	0	4	0.00106354	0.228182	0	3.77182	1.0605	1
B4d1'2'3	0	1	0.0274746	0.86835	0	0	11	0.00292472	0.627501	0	10.3725	1.0605	1
H65	1.41694	0.450425	0.331793	0.564605	6	0.0263701	70	0.0186119	4.33546	1.38394	71.6645	0.976773	1
L0d1	0.590305	0.773524	0.20962	0.647065	2	0.00879005	56	0.0148895	3.30864	0.604478	54.6914	1.02393	1
L0d3	16.5299	0.110837	1.3843	0.23937	1	0.00439502	1	0.000265884	0.114091	8.76493	1.88591	0.530248	1
B4b'd'e'j	0	1	1.46526108252162e-22	1	0	0	2	0.000531768	0.114091	0	1.88591	1.0605	1
H5a3	0	1	5.12847668634598e-22	1	0	0	7	0.00186119	0.399319	0	6.60068	1.0605	1
H5a1	0.92296	0.153536	1.99226	0.158105	345	1.51628	6171	1.64077	371.709	0.928147	6144.29	1.00435	1
R0a2k1	0	1	7.32633449644276e-23	1	0	0	1	0.000265884	0.0570455	0	0.942954	1.0605	1
M3a2a	5.51074	0.20939	0.343391	0.557879	1	0.00439502	3	0.000797652	0.228182	4.38247	3.77182	0.795372	1
D4h1a1	0	1	2.93053379875211e-22	1	0	0	4	0.00106354	0.228182	0	3.77182	1.0605	1
U5a2a2	0.988963	1	2.66513070293572e-23	1	7	0.0307652	117	0.0311084	7.07364	0.989589	116.926	1.00063	1
HV12b1	0	0.626247	0.381833	0.536624	0	0	20	0.00531768	1.14091	0	18.8591	1.0605	1
U5a2a1a	5.51074	0.20939	0.343391	0.557879	1	0.00439502	3	0.000797652	0.228182	4.38247	3.77182	0.795372	1
T2+150	0.590305	0.773524	0.20962	0.647065	2	0.00879005	56	0.0148895	3.30864	0.604478	54.6914	1.02393	1
M49d	0	1	1.46526108252162e-22	1	0	0	2	0.000531768	0.114091	0	1.88591	1.0605	1
Q2b	0	1	7.32633449644276e-23	1	0	0	1	0.000265884	0.0570455	0	0.942954	1.0605	1
N11b	0.550964	1	0.0432075	0.835335	1	0.00439502	30	0.00797652	1.76841	0.565479	29.2316	1.02629	1
M6a1a	1.37756	0.42093	0.179449	0.671847	5	0.0219751	60	0.015953	3.70796	1.34845	61.292	0.97892	1
C4b7	0	1	0.000371437	0.984624	0	0	9	0.00239296	0.51341	0	8.48659	1.0605	1
U2b1a	1.96807	0.191709	1.3087	0.25263	5	0.0219751	42	0.0111671	2.68114	1.86488	44.3189	0.947678	1
M25	0	1	2.19791566998792e-22	1	0	0	3	0.000797652	0.171137	0	2.82886	1.0605	1
L3b1a8	0.75134	1	5.36225093770513e-28	1	1	0.00439502	22	0.00584945	1.31205	0.762168	21.688	1.01439	1
L3d1a1a	0.306079	0.374841	0.906461	0.341055	1	0.00439502	54	0.0143577	3.1375	0.318725	51.8625	1.04121	1
K	0.413221	0.729969	0.319105	0.572146	1	0.00439502	40	0.0106354	2.33887	0.427558	38.6611	1.03463	1
L3x2	1.83662	0.444218	1.17082446685881e-27	1	1	0.00439502	9	0.00239296	0.570455	1.75299	9.42954	0.954447	1
T1b	0	1	0.052763	0.818323	0	0	12	0.00319061	0.684546	0	11.3155	1.0605	1
P5	1.57965	0.097622	2.37659	0.123166	15	0.0659254	157	0.0417438	9.81183	1.52877	162.188	0.968011	1
H7d3	0.524704	0.588198	0.417397	0.518239	2	0.00879005	63	0.0167507	3.70796	0.53938	61.292	1.02787	1
L1c2a2	0	1	3.66319971070331e-22	1	0	0	5	0.00132942	0.285228	0	4.71477	1.0605	1
L1c2a1	0	1	5.12847668634598e-22	1	0	0	7	0.00186119	0.399319	0	6.60068	1.0605	1
M2a1a2a	1.50271	0.505821	4.18756261666013e-24	1	1	0.00439502	11	0.00292472	0.684546	1.46082	11.3155	0.972122	1
Z3a	2.06628	0.410594	2.16917547921217e-25	1	1	0.00439502	8	0.00212707	0.51341	1.94776	8.48659	0.942664	1
M22	1.51546	0.184182	1.30075	0.254076	11	0.0483453	120	0.0319061	7.47296	1.47197	123.527	0.971447	1
H1c3b	0.935165	0.72878	0.160428	0.688763	52	0.228541	919	0.244347	55.3912	0.938777	915.609	1.0037	1
L2a5	0	0.621692	0.286654	0.592373	0	0	18	0.00478591	1.02682	0	16.9732	1.0605	1
M23	0.73463	1	0.0129797	0.909295	2	0.00879005	45	0.0119648	2.68114	0.745952	44.3189	1.01537	1
L2a1	0.830017	0.324549	0.927243	0.33558	33	0.145036	657	0.174686	39.3614	0.838385	650.639	1.00978	1
L3e3a	0	0.626247	0.381833	0.536624	0	0	20	0.00531768	1.14091	0	18.8591	1.0605	1
L3e3b	0.972329	1	6.2403676814771e-29	1	13	0.0571353	221	0.0587603	13.3486	0.973881	220.651	1.00158	1
L1c	0	0.410034	0.854228	0.355359	0	0	29	0.00771063	1.65432	0	27.3457	1.0605	1
B4c2b	0	1	0.000371437	0.984624	0	0	9	0.00239296	0.51341	0	8.48659	1.0605	1
L2a1n	0.847669	1	2.43738680977757e-22	1	2	0.00879005	39	0.0103695	2.33887	0.855115	38.6611	1.00877	1
M7c1c3d	0	1	7.32633449644276e-23	1	0	0	1	0.000265884	0.0570455	0	0.942954	1.0605	1
L2a1d	0	0.42088	0.964894	0.325957	0	0	31	0.0082424	1.76841	0	29.2316	1.0605	1
T2g1	1.18073	0.742252	3.03045851382038e-22	1	3	0.0131851	42	0.0111671	2.56705	1.16866	42.433	0.989797	1
L2a1c	0.852644	0.690721	0.183562	0.66833	13	0.0571353	252	0.0670027	15.1171	0.859956	249.883	1.00847	1
B4c1a1	0	1	2.19791566998792e-22	1	0	0	3	0.000797652	0.171137	0	2.82886	1.0605	1
L0d1c1a1a	0	1	7.32633449644276e-23	1	0	0	1	0.000265884	0.0570455	0	0.942954	1.0605	1
H17c	1.71763	0.153476	1.53753	0.214986	8	0.0351602	77	0.0204731	4.84887	1.64987	80.1511	0.960685	1
U5a1	0.920729	0.400197	0.732288	0.392143	126	0.553773	2261	0.601164	136.168	0.92533	2250.83	1.00452	1
W3a1d	1.83662	0.444218	1.17082446685881e-27	1	1	0.00439502	9	0.00239296	0.570455	1.75299	9.42954	0.954447	1
M33c	0.516525	1	0.0824284	0.774033	1	0.00439502	32	0.00850828	1.8825	0.531208	31.1175	1.02836	1
M33b	2.06632	0.274297	0.231254	0.630596	2	0.00879005	16	0.00425414	1.02682	1.94776	16.9732	0.942664	1
D1f2	0.826482	1	2.4722002672713e-24	1	1	0.00439502	20	0.00531768	1.19796	0.834755	19.802	1.01	1
M33d	0	1	0.0274746	0.86835	0	0	11	0.00292472	0.627501	0	10.3725	1.0605	1
N9b	0	1	7.32633449644276e-23	1	0	0	1	0.000265884	0.0570455	0	0.942954	1.0605	1
V23	0.413221	0.729969	0.319105	0.572146	1	0.00439502	40	0.0106354	2.33887	0.427558	38.6611	1.03463	1
H6a1b1	0	0.621094	0.241343	0.623238	0	0	17	0.00452003	0.969774	0	16.0302	1.0605	1
U5b2a5a	2.36163	0.231108	0.400741	0.526707	2	0.00879005	14	0.00372237	0.912728	2.19123	15.0873	0.927934	1
H6a1b3	0.796472	0.419649	0.600694	0.438313	16	0.0703204	332	0.0882735	19.8518	0.805971	328.148	1.01174	1
M7c1a1a	0	1	7.32633449644276e-23	1	0	0	1	0.000265884	0.0570455	0	0.942954	1.0605	1
J1c2b1	1.29376	0.435296	0.305111	0.580696	9	0.0395552	115	0.0305766	7.07364	1.27233	116.926	0.983525	1
M7c1a1b	4.72311	0.0896745	2.01061	0.156202	2	0.00879005	7	0.00186119	0.51341	3.89553	8.48659	0.824831	1
M43b	0	1	1.46526108252162e-22	1	0	0	2	0.000531768	0.114091	0	1.88591	1.0605	1
U5a1d2a	0.949056	1	0.000964645	0.975223	12	0.0527403	209	0.0555697	12.6071	0.951848	208.393	1.00291	1
R7	0	1	7.32633449644276e-23	1	0	0	1	0.000265884	0.0570455	0	0.942954	1.0605	1
M20	0.648189	0.769364	0.0961074	0.756552	2	0.00879005	51	0.0135601	3.02341	0.661504	49.9766	1.02048	1
L1b	0	1	3.66319971070331e-22	1	0	0	5	0.00132942	0.285228	0	4.71477	1.0605	1
A2g	0	1	2.19791566998792e-22	1	0	0	3	0.000797652	0.171137	0	2.82886	1.0605	1
M27a1	2.75514	0.188429	0.653222	0.418963	2	0.00879005	12	0.00319061	0.798637	2.50427	13.2014	0.908997	1
J2b1a1a	1.12943	0.622431	0.0512084	0.820974	11	0.0483453	161	0.0428073	9.81183	1.1211	162.188	0.992674	1
P4b1	0.533168	0.586692	0.384824	0.535033	2	0.00879005	62	0.0164848	3.65091	0.547808	60.3491	1.02736	1
M13'46'61	3.6735	0.127162	1.28658	0.256679	2	0.00879005	9	0.00239296	0.627501	3.18725	10.3725	0.867679	1
H2a2b5a	0.91488	0.898182	0.0432081	0.835334	15	0.0659254	271	0.0720545	16.315	0.919398	269.685	1.00488	1
D1e	0	0.398853	0.637861	0.424486	0	0	25	0.0066471	1.42614	0	23.5739	1.0605	1
K1a	1.0156	0.746897	0.0834967	0.772614	445	1.95579	7245	1.92633	438.68	1.01441	7251.32	0.999128	1
C1b8a	3.30614	0.147057	1.03019	0.310113	2	0.00879005	10	0.00265884	0.684546	2.92164	11.3155	0.883747	1
I2a	0.920151	0.626829	0.258578	0.611099	51	0.224146	916	0.24355	55.163	0.924533	911.837	1.00457	1
L0d1b2a	0	1	7.32633449644276e-23	1	0	0	1	0.000265884	0.0570455	0	0.942954	1.0605	1
L1b1a16	0	1	7.32633449644276e-23	1	0	0	1	0.000265884	0.0570455	0	0.942954	1.0605	1
L5a	0	1	0.0834684	0.772651	0	0	13	0.00345649	0.741592	0	12.2584	1.0605	1
K1b1a1c	1.19786	0.614487	0.0195074	0.888922	5	0.0219751	69	0.018346	4.22137	1.18445	69.7786	0.988841	1
B4b1a3a	0	1	1.46526108252162e-22	1	0	0	2	0.000531768	0.114091	0	1.88591	1.0605	1
A26	0	1	2.19791566998792e-22	1	0	0	3	0.000797652	0.171137	0	2.82886	1.0605	1
H1e4	0.8102	0.657174	0.253484	0.614633	10	0.0439502	204	0.0542403	12.2077	0.819153	201.792	1.01094	1
M2a2	5.51074	0.20939	0.343391	0.557879	1	0.00439502	3	0.000797652	0.228182	4.38247	3.77182	0.795372	1
H1e3	2.06632	0.274297	0.231254	0.630596	2	0.00879005	16	0.00425414	1.02682	1.94776	16.9732	0.942664	1
C1b13c	0	1	2.19791566998792e-22	1	0	0	3	0.000797652	0.171137	0	2.82886	1.0605	1
M2a1	1.05194	0.841122	5.08879664151851e-26	1	7	0.0307652	110	0.0292472	6.67432	1.0488	110.326	0.997048	1
U5b2a1a2	1.1082	0.641427	0.0355614	0.850424	12	0.0527403	179	0.0475932	10.8957	1.10135	180.104	0.993869	1
M7b1b	1.14	0.696395	5.59398531885701e-26	1	2	0.00879005	29	0.00771063	1.76841	1.13096	29.2316	0.992077	1
U4a2f	0.423818	0.727602	0.284109	0.59402	1	0.00439502	39	0.0103695	2.28182	0.438247	37.7182	1.03398	1
T2c1a1	1.02857	0.843529	0.00210031	0.963446	28	0.123061	450	0.119648	27.2678	1.02685	450.732	0.998375	1
M70	0	1	0.00922833	0.92347	0	0	10	0.00265884	0.570455	0	9.42954	1.0605	1
M76	1.50271	0.505821	4.18756261666013e-24	1	1	0.00439502	11	0.00292472	0.684546	1.46082	11.3155	0.972122	1
M75	0	0.621692	0.286654	0.592373	0	0	18	0.00478591	1.02682	0	16.9732	1.0605	1
U6d3a	0	1	2.93053379875211e-22	1	0	0	4	0.00106354	0.228182	0	3.77182	1.0605	1
L3d5	0	1	5.86111413303974e-22	1	0	0	8	0.00212707	0.456364	0	7.54364	1.0605	1
V9a	0.718633	0.662115	0.18465	0.667407	4	0.0175801	92	0.0244613	5.47637	0.730411	90.5236	1.01631	1
L3d3	0.413221	0.729969	0.319105	0.572146	1	0.00439502	40	0.0106354	2.33887	0.427558	38.6611	1.03463	1
Q1e1c	2.36157	0.374937	0.00442482	0.946964	1	0.00439502	7	0.00186119	0.456364	2.19123	7.54364	0.927934	1
M9a1b+150	1.653	0.475924	1.26790365539163e-27	1	1	0.00439502	10	0.00265884	0.627501	1.59362	10.3725	0.964088	1
R1	1.94496	0.140412	1.64901	0.199093	6	0.0263701	51	0.0135601	3.25159	1.84525	53.7484	0.948865	1
B4b1b	0	1	1.46526108252162e-22	1	0	0	2	0.000531768	0.114091	0	1.88591	1.0605	1
L1c2	1.29651	0.555462	0.0444216	0.833071	4	0.0175801	51	0.0135601	3.1375	1.2749	51.8625	0.98337	1
M12a1a1	0	1	0.0274746	0.86835	0	0	11	0.00292472	0.627501	0	10.3725	1.0605	1
L1c4	0	1	2.93053379875211e-22	1	0	0	4	0.00106354	0.228182	0	3.77182	1.0605	1
L1c5	1.83666	0.317358	0.119863	0.729183	2	0.00879005	18	0.00478591	1.14091	1.75299	18.8591	0.954447	1
I1	1.16898	0.401788	0.48167	0.487667	28	0.123061	396	0.10529	24.1873	1.15763	399.813	0.990464	1
L0d1b1	0	1	7.32633449644276e-23	1	0	0	1	0.000265884	0.0570455	0	0.942954	1.0605	1
T2b1	1.18611	0.330837	0.723177	0.395104	33	0.145036	460	0.122307	28.1234	1.1734	464.877	0.98951	1
V1	0	1	0.156797	0.692123	0	0	15	0.00398826	0.855683	0	14.1443	1.0605	1
V2	1.27154	0.560596	2.28616585877906e-24	1	1	0.00439502	13	0.00345649	0.798637	1.25213	13.2014	0.984747	1
V4	1.72201	0.228151	0.764871	0.381808	5	0.0219751	48	0.0127624	3.02341	1.65376	49.9766	0.96045	1
L0d1b2b2b1	0	1	1.46526108252162e-22	1	0	0	2	0.000531768	0.114091	0	1.88591	1.0605	1
V8	0.734537	0.399522	0.668307	0.413643	10	0.0439502	225	0.0598239	13.4057	0.745952	221.594	1.01537	1
T2c1d2	2.75506	0.337122	0.0269213	0.86967	1	0.00439502	6	0.0015953	0.399319	2.50427	6.60068	0.908997	1
L1c1a'b'd	1.37749	0.534012	1.77601309634568e-27	1	1	0.00439502	12	0.00319061	0.741592	1.34845	12.2584	0.97892	1
H1as2	1.10201	0.823793	0.000108167	0.991702	6	0.0263701	90	0.0239296	5.47637	1.09562	90.5236	0.994216	1
R0a2f1	0	1	5.86111413303974e-22	1	0	0	8	0.00212707	0.456364	0	7.54364	1.0605	1
U5a1a2b1	0.774743	0.543847	0.35772	0.549775	9	0.0395552	192	0.0510497	11.4661	0.784919	189.534	1.01301	1
C1c	0	1	0.0274746	0.86835	0	0	11	0.00292472	0.627501	0	10.3725	1.0605	1
C1a	8.26637	0.16156	0.670195	0.412984	1	0.00439502	2	0.000531768	0.171137	5.84329	2.82886	0.706998	1
B5b2a2	1.27155	0.672934	4.56840902843793e-24	1	2	0.00879005	26	0.00691298	1.59727	1.25213	26.4027	0.984747	1
H13a2c1	0.918318	1	1.45233620781068e-22	1	2	0.00879005	36	0.00957182	2.16773	0.922624	35.8323	1.00468	1
B4c1b1	1.41688	0.477195	0.0540169	0.816215	3	0.0131851	35	0.00930594	2.16773	1.38394	35.8323	0.976773	1
T2b+150	1.20231	0.480521	0.327134	0.567352	16	0.0703204	220	0.0584945	13.4627	1.18847	222.537	0.988598	1
L3h1a2b	16.5299	0.110837	1.3843	0.23937	1	0.00439502	1	0.000265884	0.114091	8.76493	1.88591	0.530248	1
K1a4a1d	0.860202	0.700102	0.177643	0.673406	14	0.0615303	269	0.0715228	16.1439	0.867202	266.856	1.00803	1
R30a1a	0	1	3.66319971070331e-22	1	0	0	5	0.00132942	0.285228	0	4.71477	1.0605	1
H5a3a	0.99179	1	1.34965852150944e-27	1	6	0.0263701	100	0.0265884	6.04682	0.992256	99.9532	1.00047	1
HV4c	0	1	1.46526108252162e-22	1	0	0	2	0.000531768	0.114091	0	1.88591	1.0605	1
U4a2c1	0.972342	1	9.07833278568212e-23	1	2	0.00879005	34	0.00904005	2.05364	0.973881	33.9464	1.00158	1
Q2a1	0	1	7.32633449644276e-23	1	0	0	1	0.000265884	0.0570455	0	0.942954	1.0605	1
K2b1a1	0.802525	0.150521	1.93209	0.16453	46	0.202171	947	0.251792	56.6462	0.812058	936.354	1.01137	1
H3w	0.367275	0.177856	1.52649	0.216641	2	0.00879005	90	0.0239296	5.24819	0.381084	86.7518	1.03744	1
J1c1	1.04514	0.521555	0.355585	0.550969	220	0.966905	3481	0.925542	211.125	1.04203	3489.87	0.997457	1
H11b1	1.77115	0.259004	0.320992	0.571012	3	0.0131851	28	0.00744475	1.76841	1.69644	29.2316	0.957868	1
K1a3	0.88529	0.23645	1.37501	0.240953	106	0.465873	1978	0.525918	118.883	0.891634	1965.12	1.00656	1
U2e1e	0.619709	0.172344	1.65331	0.198508	9	0.0395552	240	0.0638121	14.2043	0.63361	234.796	1.02217	1
K1a1	1.11563	0.44255	0.451157	0.501786	50	0.219751	741	0.19702	45.123	1.10808	745.877	0.993461	1
L2b1	0.672617	0.417364	0.763722	0.382166	7	0.0307652	172	0.045732	10.2111	0.685525	168.789	1.01902	1
L1c2a	1.37749	0.534012	1.77601309634568e-27	1	1	0.00439502	12	0.00319061	0.741592	1.34845	12.2584	0.97892	1
J1b2a	0	1	1.46526108252162e-22	1	0	0	2	0.000531768	0.114091	0	1.88591	1.0605	1
D5b1c1	0	1	0.0274746	0.86835	0	0	11	0.00292472	0.627501	0	10.3725	1.0605	1
I6a	0	1	1.46526108252162e-22	1	0	0	2	0.000531768	0.114091	0	1.88591	1.0605	1
U6a8a	0.583231	0.14166	2.17833	0.139966	9	0.0395552	255	0.0678004	15.06	0.597609	248.94	1.02434	1
D4g2a1a	0	1	7.32633449644276e-23	1	0	0	1	0.000265884	0.0570455	0	0.942954	1.0605	1
U2e3	1.04719	0.779293	0.000703967	0.978833	14	0.0615303	221	0.0587603	13.4057	1.04433	221.594	0.997318	1
D4b1a2a2	0.27095	0.265895	1.24414	0.264674	1	0.00439502	61	0.0162189	3.53682	0.28274	58.4632	1.04339	1
T1a12	8.26637	0.16156	0.670195	0.412984	1	0.00439502	2	0.000531768	0.171137	5.84329	2.82886	0.706998	1
C4a2c	3.6735	0.127162	1.28658	0.256679	2	0.00879005	9	0.00239296	0.627501	3.18725	10.3725	0.867679	1
C5b1	0	1	2.93053379875211e-22	1	0	0	4	0.00106354	0.228182	0	3.77182	1.0605	1
C4a1a3b	0	1	7.32633449644276e-23	1	0	0	1	0.000265884	0.0570455	0	0.942954	1.0605	1
M27a1a1	0	1	2.19791566998792e-22	1	0	0	3	0.000797652	0.171137	0	2.82886	1.0605	1
H13a1a6	0	1	0.0834684	0.772651	0	0	13	0.00345649	0.741592	0	12.2584	1.0605	1
J1b1b1c	0.967141	1	0.00194794	0.964796	22	0.0966905	376	0.0999723	22.7041	0.968987	375.296	1.00188	1
J2a1a	1.07463	0.309147	0.973818	0.32373	217	0.95372	3340	0.888052	202.911	1.06944	3354.09	0.995799	1
U5b2	0.974213	0.652391	0.212586	0.644748	375	1.64813	6360	1.69102	384.201	0.97605	6350.8	1.00145	1
U5b3	0.719565	0.118652	2.44204	0.118122	26	0.114271	597	0.158733	35.5394	0.731583	587.461	1.01624	1
U5a2+16362	1.48598	0.26934	0.741391	0.389216	8	0.0351602	89	0.0236637	5.53341	1.44576	91.4666	0.973033	1
B4m	0	1	0.11843	0.730743	0	0	14	0.00372237	0.798637	0	13.2014	1.0605	1
T	1.71007	0.427361	0.264358	0.607142	3	0.0131851	29	0.00771063	1.82546	1.64342	30.1745	0.961075	1
C4a1a6	0	1	7.32633449644276e-23	1	0	0	1	0.000265884	0.0570455	0	0.942954	1.0605	1
Q2a3a	0	1	3.66319971070331e-22	1	0	0	5	0.00132942	0.285228	0	4.71477	1.0605	1
U5b1i	1.80819	0.125217	1.57165	0.209967	7	0.0307652	64	0.0170166	4.05023	1.7283	66.9498	0.955941	1
A23	0	1	5.12847668634598e-22	1	0	0	7	0.00186119	0.399319	0	6.60068	1.0605	1
X2b'd	0.894048	0.215291	1.56401	0.211079	141	0.619699	2605	0.692628	156.647	0.900113	2589.35	1.00604	1
U5b1a	0.90659	0.132439	2.2517	0.133468	260	1.14271	4735	1.25896	284.942	0.912465	4710.06	1.0053	1
U5b1g	0	1	5.86111413303974e-22	1	0	0	8	0.00212707	0.456364	0	7.54364	1.0605	1
B5	0.379943	0.246506	1.38752	0.238824	2	0.00879005	87	0.0231319	5.07705	0.39393	83.9229	1.03667	1
L1c1'2'4'6	1.83662	0.444218	1.17082446685881e-27	1	1	0.00439502	9	0.00239296	0.570455	1.75299	9.42954	0.954447	1
U6a3a	0	0.174214	1.59118	0.207157	0	0	42	0.0111671	2.39591	0	39.6041	1.0605	1
U6a3f	0.703364	1	0.0330724	0.855694	2	0.00879005	47	0.0124965	2.79523	0.715505	46.2048	1.01721	1
H1c9a	0.762786	0.432306	0.622281	0.430201	12	0.0527403	260	0.0691298	15.5164	0.773376	256.484	1.01371	1
B5b	0	1	2.19791566998792e-22	1	0	0	3	0.000797652	0.171137	0	2.82886	1.0605	1
H1aa1	0.802579	0.232001	1.37877	0.240311	34	0.149431	700	0.186119	41.8714	0.81201	692.129	1.01137	1
L1b1a3b	0.721399	0.351097	0.867943	0.351526	11	0.0483453	252	0.0670027	15.003	0.733188	247.997	1.01614	1
B2b2a	0	1	1.46526108252162e-22	1	0	0	2	0.000531768	0.114091	0	1.88591	1.0605	1
W3a	1.37749	0.534012	1.77601309634568e-27	1	1	0.00439502	12	0.00319061	0.741592	1.34845	12.2584	0.97892	1
T2h	0.751307	0.820687	0.113141	0.736596	4	0.0175801	88	0.0233978	5.24819	0.762168	86.7518	1.01439	1
HV13a	2.36163	0.231108	0.400741	0.526707	2	0.00879005	14	0.00372237	0.912728	2.19123	15.0873	0.927934	1
X2f1	0	1	1.46526108252162e-22	1	0	0	2	0.000531768	0.114091	0	1.88591	1.0605	1
T2m	0.826482	1	2.4722002672713e-24	1	1	0.00439502	20	0.00531768	1.19796	0.834755	19.802	1.01	1
K2b1b	1.40108	0.210567	1.21894	0.269569	15	0.0659254	177	0.0470615	10.9527	1.36952	181.047	0.977645	1
T2a	1.01516	0.845699	0.024251	0.876248	179	0.786709	2915	0.775052	176.499	1.01417	2917.5	0.999143	1
U4	1.00518	0.93084	0.00367929	0.951632	323	1.41959	5312	1.41238	321.451	1.00482	5313.55	0.999709	1
T2b	0.958456	0.214484	1.54653	0.213648	975	4.28515	16784	4.4626	1013.07	0.96242	16745.9	1.00227	1
U1	0.806262	0.740804	0.18608	0.666199	8	0.0351602	164	0.043605	9.81183	0.815343	162.188	1.01117	1
M62	0	1	7.32633449644276e-23	1	0	0	1	0.000265884	0.0570455	0	0.942954	1.0605	1
T2g	1.02993	0.906716	0.000123016	0.991151	20	0.0879005	321	0.0853487	19.4525	1.02814	321.547	0.998297	1
U2e1b1	0.516461	0.256462	1.29344	0.255416	4	0.0175801	128	0.0340331	7.53001	0.531208	124.47	1.02836	1
H9a	0.986855	1	1.5759725210967e-22	1	4	0.0175801	67	0.0178142	4.05023	0.987598	66.9498	1.00075	1
M64	1.83662	0.444218	1.17082446685881e-27	1	1	0.00439502	9	0.00239296	0.570455	1.75299	9.42954	0.954447	1
F1e1a	0	1	0.0274746	0.86835	0	0	11	0.00292472	0.627501	0	10.3725	1.0605	1
D4a2a	1.60724	0.219828	0.935272	0.333497	7	0.0307652	72	0.0191436	4.5066	1.55328	74.4934	0.966529	1
D4g1a	0	1	2.19791566998792e-22	1	0	0	3	0.000797652	0.171137	0	2.82886	1.0605	1
R12	4.13275	0.254491	0.171506	0.678776	1	0.00439502	4	0.00106354	0.285228	3.50597	4.71477	0.848397	1
L1c3b2	0	1	5.86111413303974e-22	1	0	0	8	0.00212707	0.456364	0	7.54364	1.0605	1
M39c	0	1	2.93053379875211e-22	1	0	0	4	0.00106354	0.228182	0	3.77182	1.0605	1
U8a2	1.65306	0.434461	0.214823	0.643013	3	0.0131851	30	0.00797652	1.8825	1.59362	31.1175	0.964088	1
Q1f1	4.13289	0.107981	1.60635	0.205006	2	0.00879005	8	0.00212707	0.570455	3.50597	9.42954	0.848397	1
B4c1b	0	0.415081	0.909388	0.340277	0	0	30	0.00797652	1.71137	0	28.2886	1.0605	1
H13a2c	0.710852	0.437682	0.631671	0.426743	8	0.0351602	186	0.0494544	11.0668	0.722881	182.933	1.01676	1
M21b2	2.75514	0.188429	0.653222	0.418963	2	0.00879005	12	0.00319061	0.798637	2.50427	13.2014	0.908997	1
L3i1	0	1	5.12847668634598e-22	1	0	0	7	0.00186119	0.399319	0	6.60068	1.0605	1
F3a1	0	1	0.052763	0.818323	0	0	12	0.00319061	0.684546	0	11.3155	1.0605	1
Z3+709	0	1	5.12847668634598e-22	1	0	0	7	0.00186119	0.399319	0	6.60068	1.0605	1
H79	1.03313	0.766649	8.39146688051772e-23	1	3	0.0131851	48	0.0127624	2.90932	1.03117	48.0907	0.998114	1
L3f1b4b	0	1	0.0834684	0.772651	0	0	13	0.00345649	0.741592	0	12.2584	1.0605	1
U6a1b1b	0	1	0.197931	0.656396	0	0	16	0.00425414	0.912728	0	15.0873	1.0605	1
M30b	0.674651	1	0.0610803	0.804797	2	0.00879005	49	0.0130283	2.90932	0.687446	48.0907	1.01891	1
U3c	0.569946	0.584143	0.263847	0.60749	2	0.00879005	58	0.0154213	3.42273	0.584329	56.5773	1.02515	1
V22	2.1563	0.183001	0.739313	0.389881	3	0.0131851	23	0.00611533	1.48318	2.02268	24.5168	0.938132	1
L0d1d	0	1	7.32633449644276e-23	1	0	0	1	0.000265884	0.0570455	0	0.942954	1.0605	1
U6a3e	0	0.398853	0.637861	0.424486	0	0	25	0.0066471	1.42614	0	23.5739	1.0605	1
J1b5a	3.30614	0.147057	1.03019	0.310113	2	0.00879005	10	0.00265884	0.684546	2.92164	11.3155	0.883747	1
D4h1a2	0	1	1.46526108252162e-22	1	0	0	2	0.000531768	0.114091	0	1.88591	1.0605	1
I5c1	1.00459	0.949264	3.15097263013585e-26	1	66	0.290072	1086	0.28875	65.7164	1.00432	1086.28	0.999739	1
T3	0	1	7.32633449644276e-23	1	0	0	1	0.000265884	0.0570455	0	0.942954	1.0605	1
K1b1a1d1	1.13444	0.678489	0.0135706	0.907262	7	0.0307652	102	0.0271202	6.21796	1.12577	102.782	0.992391	1
H2a1e1b	0	1	0.00922833	0.92347	0	0	10	0.00265884	0.570455	0	9.42954	1.0605	1
M52b1a	0.918311	1	7.22154269483183e-25	1	4	0.0175801	72	0.0191436	4.33546	0.922624	71.6645	1.00468	1
J1c1c	0.729109	0.368308	0.89722	0.343528	12	0.0527403	272	0.0723204	16.2009	0.740698	267.799	1.01569	1
M13b2	0	1	1.46526108252162e-22	1	0	0	2	0.000531768	0.114091	0	1.88591	1.0605	1
K1a1c	0.617794	0.243791	1.45285	0.228072	8	0.0351602	214	0.0568992	12.6641	0.631707	209.336	1.02228	1
K1a1b	0.822894	0.0897721	2.86195	0.0906974	84	0.369182	1686	0.44828	100.971	0.831926	1669.03	1.01017	1
H8	1.1836	0.373695	0.677375	0.410492	32	0.140641	447	0.11885	27.3248	1.1711	451.675	0.989649	1
H9	1.34035	0.464114	0.203784	0.651684	6	0.0263701	74	0.0196754	4.56364	1.31474	75.4364	0.980959	1
M9a'b	0.806314	1	3.18825460627198e-22	1	2	0.00879005	41	0.0109012	2.45296	0.815343	40.547	1.01117	1
C4c2	0	1	1.46526108252162e-22	1	0	0	2	0.000531768	0.114091	0	1.88591	1.0605	1
H7i	0.83534	0.612685	0.282001	0.595393	14	0.0615303	277	0.0736498	16.6002	0.843361	274.4	1.00948	1
H5a6a	1.2465	0.356997	0.634675	0.425646	19	0.0835055	252	0.0670027	15.4593	1.22903	255.541	0.986144	1
H3	0.94344	0.136562	2.21841	0.136373	733	3.22155	12818	3.4081	773.024	0.948225	12778	1.00313	1
A2f1	1.08988	0.824815	1.30130465072393e-26	1	6	0.0263701	91	0.0241954	5.53341	1.08432	91.4666	0.994899	1
H1	1.0064	0.776661	0.0731942	0.786742	2302	10.1173	37834	10.0595	2289.58	1.00543	37846.4	0.999672	1
H6	1.18335	0.134383	2.11994	0.145392	87	0.382367	1216	0.323315	74.3303	1.17045	1228.67	0.989688	1
H7	1.02773	0.687402	0.116744	0.732593	205	0.90098	3298	0.876885	199.83	1.02587	3303.17	0.998435	1
H4	1.12246	0.62436	0.0428217	0.836061	11	0.0483453	162	0.0430732	9.86887	1.11462	163.131	0.993066	1
H7a	1.06146	0.647405	0.162931	0.686473	66	0.290072	1028	0.273329	62.4078	1.05756	1031.59	0.996518	1
A2x	0	1	2.19791566998792e-22	1	0	0	3	0.000797652	0.171137	0	2.82886	1.0605	1
R1b	0.893495	1	1.75991115714658e-22	1	2	0.00879005	37	0.0098377	2.22477	0.898967	36.7752	1.00611	1
N9a7	0	1	7.32633449644276e-23	1	0	0	1	0.000265884	0.0570455	0	0.942954	1.0605	1
D4i1	0.486138	0.721277	0.130996	0.717401	1	0.00439502	34	0.00904005	1.99659	0.500853	33.0034	1.0302	1
U5a1d1	0.768764	0.70914	0.198743	0.655738	6	0.0263701	129	0.034299	7.70114	0.779105	127.299	1.01336	1
T2i2	0	1	0.0274746	0.86835	0	0	11	0.00292472	0.627501	0	10.3725	1.0605	1
D4a3a1	0	1	1.46526108252162e-22	1	0	0	2	0.000531768	0.114091	0	1.88591	1.0605	1
M6a2	1.83662	0.444218	1.17082446685881e-27	1	1	0.00439502	9	0.00239296	0.570455	1.75299	9.42954	0.954447	1
D4j1b	1.77115	0.259004	0.320992	0.571012	3	0.0131851	28	0.00744475	1.76841	1.69644	29.2316	0.957868	1
H3g1	1.00916	0.902226	0.000169297	0.989619	71	0.312047	1163	0.309223	70.3942	1.00861	1163.61	0.999479	1
J1c1b1	1.05195	0.778399	0.00182095	0.965962	14	0.0615303	220	0.0584945	13.3486	1.0488	220.651	0.997048	1
U9	1.27154	0.560596	2.28616585877906e-24	1	1	0.00439502	13	0.00345649	0.798637	1.25213	13.2014	0.984747	1
L0d1b1c	0	1	0.052763	0.818323	0	0	12	0.00319061	0.684546	0	11.3155	1.0605	1
I1a	1.43748	0.323735	0.369962	0.543025	6	0.0263701	69	0.018346	4.27841	1.40239	70.7216	0.975657	1
I1c	1.5743	0.380643	0.0285552	0.86581	2	0.00879005	21	0.00558356	1.31205	1.52434	21.688	0.968279	1
B4c1a	0	1	7.32633449644276e-23	1	0	0	1	0.000265884	0.0570455	0	0.942954	1.0605	1
U8b1a1	0	0.119203	2.11623	0.145745	0	0	51	0.0135601	2.90932	0	48.0907	1.0605	1
U2a2	1.30503	0.506804	0.011774	0.913593	3	0.0131851	38	0.0101036	2.33887	1.28267	38.6611	0.982899	1
B5a2a2a1	0	1	7.32633449644276e-23	1	0	0	1	0.000265884	0.0570455	0	0.942954	1.0605	1
T1a10a	0	1	0.0274746	0.86835	0	0	11	0.00292472	0.627501	0	10.3725	1.0605	1
B4a1a1m	0	0.626247	0.381833	0.536624	0	0	20	0.00531768	1.14091	0	18.8591	1.0605	1
U5a2b3a1	0	1	5.12847668634598e-22	1	0	0	7	0.00186119	0.399319	0	6.60068	1.0605	1
B6a	0	1	1.46526108252162e-22	1	0	0	2	0.000531768	0.114091	0	1.88591	1.0605	1
N7a	0	1	7.32633449644276e-23	1	0	0	1	0.000265884	0.0570455	0	0.942954	1.0605	1
F2a1	0	1	0.11843	0.730743	0	0	14	0.00372237	0.798637	0	13.2014	1.0605	1
T1a1m1	0.569946	0.584143	0.263847	0.60749	2	0.00879005	58	0.0154213	3.42273	0.584329	56.5773	1.02515	1
U6a1b1	1.10199	0.70448	1.99574908123359e-28	1	2	0.00879005	30	0.00797652	1.82546	1.09562	30.1745	0.994216	1
T2e	1.14588	0.181422	1.69092	0.193479	106	0.465873	1530	0.406802	93.3265	1.1358	1542.67	0.991785	1
M29'Q	2.36169	0.154505	0.990734	0.319563	3	0.0131851	21	0.00558356	1.36909	2.19123	22.6309	0.927934	1
L1b1a7a	0	1	1.46526108252162e-22	1	0	0	2	0.000531768	0.114091	0	1.88591	1.0605	1
C1b8	0	1	0.00922833	0.92347	0	0	10	0.00265884	0.570455	0	9.42954	1.0605	1
D4j11	0	0.42088	0.964894	0.325957	0	0	31	0.0082424	1.76841	0	29.2316	1.0605	1
N1a3a3	5.51074	0.20939	0.343391	0.557879	1	0.00439502	3	0.000797652	0.228182	4.38247	3.77182	0.795372	1
D5a3a	2.36157	0.374937	0.00442482	0.946964	1	0.00439502	7	0.00186119	0.456364	2.19123	7.54364	0.927934	1
J1c2c3	1.75866	0.221087	0.840977	0.359117	5	0.0219751	47	0.0124965	2.96637	1.68556	49.0336	0.958526	1
U3	0.990882	1	1.15378376924965e-23	1	22	0.0966905	367	0.0975794	22.1907	0.991406	366.809	1.00052	1
D4j16	0	1	3.66319971070331e-22	1	0	0	5	0.00132942	0.285228	0	4.71477	1.0605	1
L2c2a	0.434972	0.725567	0.250422	0.616778	1	0.00439502	38	0.0101036	2.22477	0.449484	36.7752	1.0333	1
N1	0	1	1.46526108252162e-22	1	0	0	2	0.000531768	0.114091	0	1.88591	1.0605	1
N2	1.03313	0.720813	1.44572128457467e-24	1	2	0.00879005	32	0.00850828	1.93955	1.03117	32.0605	0.998114	1
Z	0	0.398853	0.637861	0.424486	0	0	25	0.0066471	1.42614	0	23.5739	1.0605	1
G1a1a3	0	1	0.156797	0.692123	0	0	15	0.00398826	0.855683	0	14.1443	1.0605	1
G1a1a1	1.14001	0.780535	1.11950101673603e-25	1	4	0.0175801	58	0.0154213	3.53682	1.13096	58.4632	0.992077	1
M35b1	0	1	0.000371437	0.984624	0	0	9	0.00239296	0.51341	0	8.48659	1.0605	1
HV1a1	1.37749	0.534012	1.77601309634568e-27	1	1	0.00439502	12	0.00319061	0.741592	1.34845	12.2584	0.97892	1
R0a2b	4.13275	0.254491	0.171506	0.678776	1	0.00439502	4	0.00106354	0.285228	3.50597	4.71477	0.848397	1
W1e1a	1.24564	0.32821	0.762667	0.382495	22	0.0966905	292	0.0776381	17.9123	1.22821	296.088	0.986194	1
L0k	0	1	7.32633449644276e-23	1	0	0	1	0.000265884	0.0570455	0	0.942954	1.0605	1
L0a'b'g	0	1	1.46526108252162e-22	1	0	0	2	0.000531768	0.114091	0	1.88591	1.0605	1
K1a1b1b	0	1	7.32633449644276e-23	1	0	0	1	0.000265884	0.0570455	0	0.942954	1.0605	1
U4d2	1.37749	0.534012	1.77601309634568e-27	1	1	0.00439502	12	0.00319061	0.741592	1.34845	12.2584	0.97892	1
H8c2	1.07595	0.732336	0.047994	0.826591	22	0.0966905	338	0.0898688	20.5364	1.07127	339.464	0.995688	1
H2a3	1.04129	0.793609	0.000657843	0.979538	16	0.0703204	254	0.0675345	15.4023	1.03881	254.598	0.997652	1
J1c1b1a	0.937943	0.804942	0.0879961	0.76674	37	0.162616	652	0.173356	39.3044	0.941372	649.696	1.00355	1
M2b1b	0	1	3.66319971070331e-22	1	0	0	5	0.00132942	0.285228	0	4.71477	1.0605	1
J1c2k	1.653	0.475924	1.26790365539163e-27	1	1	0.00439502	10	0.00265884	0.627501	1.59362	10.3725	0.964088	1
J1c2j	1.22004	0.29297	0.8642	0.352566	29	0.127456	393	0.104492	24.0732	1.20466	397.927	0.987619	1
A12a	0.89343	0.806495	0.100497	0.751233	16	0.0703204	296	0.0787016	17.7982	0.898967	294.202	1.00611	1
J1c2f	0.99905	1	1.28801834698197e-25	1	11	0.0483453	182	0.0483909	11.0098	0.999111	181.99	1.00005	1
L0d2d	0.847589	0.701403	0.227174	0.633627	14	0.0615303	273	0.0725863	16.3721	0.855115	270.628	1.00877	1
U5a1a2b	1.44539	0.085358	2.73282	0.0983054	25	0.109876	286	0.0760428	17.7412	1.40915	293.259	0.975248	1
U4b1a3	1.27162	0.536545	0.204901	0.650794	8	0.0351602	104	0.0276519	6.3891	1.25213	105.611	0.984747	1
L2a1l3	0	1	1.46526108252162e-22	1	0	0	2	0.000531768	0.114091	0	1.88591	1.0605	1
L3f1b+16292+150	0.632166	0.274143	1.09114	0.296218	7	0.0307652	183	0.0486568	10.8386	0.645837	179.161	1.02143	1
M51a1a	0	1	2.93053379875211e-22	1	0	0	4	0.00106354	0.228182	0	3.77182	1.0605	1
D1g2a	1.4374	0.651705	0.00405715	0.949212	2	0.00879005	23	0.00611533	1.42614	1.40239	23.5739	0.975657	1
A16	0.665868	0.246917	1.44759	0.228915	11	0.0483453	273	0.0725863	16.2009	0.678974	267.799	1.01942	1
H4a	0.894203	0.649465	0.245701	0.620119	29	0.127456	536	0.142514	32.2307	0.899763	532.769	1.00606	1
L0a4	0.987623	1	4.55261240727727e-23	1	19	0.0835055	318	0.0845511	19.2243	0.988331	317.776	1.00071	1
L3e2b1a2	0	0.121781	2.17499	0.140271	0	0	52	0.013826	2.96637	0	49.0336	1.0605	1
H28a2	0	1	0.0274746	0.86835	0	0	11	0.00292472	0.627501	0	10.3725	1.0605	1
L2a4b	0	1	1.46526108252162e-22	1	0	0	2	0.000531768	0.114091	0	1.88591	1.0605	1
L0a2a1b	0	1	0.0274746	0.86835	0	0	11	0.00292472	0.627501	0	10.3725	1.0605	1
L2a1c2	0.918314	1	4.64947222327158e-26	1	3	0.0131851	54	0.0143577	3.25159	0.922624	53.7484	1.00468	1
M29a	0	1	3.66319971070331e-22	1	0	0	5	0.00132942	0.285228	0	4.71477	1.0605	1
U3a1	0.856998	0.115255	2.43062	0.118986	114	0.501033	2197	0.584147	131.832	0.864736	2179.17	1.00818	1
U6c	1.65303	0.359789	0.0507244	0.821807	2	0.00879005	20	0.00531768	1.255	1.59362	20.745	0.964088	1
U6d	0.918321	1	1.75431583387114e-24	1	1	0.00439502	18	0.00478591	1.08386	0.922624	17.9161	1.00468	1
M35b	0.940705	1	9.11366665938504e-23	1	7	0.0307652	123	0.0327037	7.41592	0.943916	122.584	1.00339	1
U6a1a2	0	0.410034	0.854228	0.355359	0	0	29	0.00771063	1.65432	0	27.3457	1.0605	1
M61	4.13275	0.254491	0.171506	0.678776	1	0.00439502	4	0.00106354	0.285228	3.50597	4.71477	0.848397	1
F1f	1.37749	0.534012	1.77601309634568e-27	1	1	0.00439502	12	0.00319061	0.741592	1.34845	12.2584	0.97892	1
M63	0	1	0.052763	0.818323	0	0	12	0.00319061	0.684546	0	11.3155	1.0605	1
E	0.25042	0.185567	1.49633	0.221236	1	0.00439502	66	0.0175483	3.82205	0.26164	63.178	1.04467	1
H1j2	0.901563	0.800248	0.0698134	0.791609	15	0.0659254	275	0.0731181	16.5432	0.906717	273.457	1.00564	1
M67	0	1	7.32633449644276e-23	1	0	0	1	0.000265884	0.0570455	0	0.942954	1.0605	1
U5a1b+16362	1.02308	0.835969	0.00959207	0.921981	57	0.250516	921	0.244879	55.7905	1.02168	922.209	0.998688	1
H11a3	0	1	5.86111413303974e-22	1	0	0	8	0.00212707	0.456364	0	7.54364	1.0605	1
T2	0.972206	0.811455	0.0595582	0.807196	114	0.501033	1938	0.515283	117.057	0.973881	1934.94	1.00158	1
I1c1	0.289967	0.26151	1.04864	0.30582	1	0.00439502	57	0.0151554	3.30864	0.302239	54.6914	1.04221	1
H11a6	0	1	5.86111413303974e-22	1	0	0	8	0.00212707	0.456364	0	7.54364	1.0605	1
H24b	0.766207	0.607407	0.269519	0.603654	7	0.0307652	151	0.0401485	9.01319	0.77664	148.987	1.01351	1
X2b3	0.710903	0.662308	0.204725	0.650934	4	0.0175801	93	0.0247272	5.53341	0.722881	91.4666	1.01676	1
X2b6	1.03314	0.868229	1.51457286484398e-23	1	10	0.0439502	160	0.0425414	9.69774	1.03117	160.302	0.998114	1
X2b7	1.22445	0.680577	2.60781831938868e-25	1	2	0.00879005	27	0.00717887	1.65432	1.20896	27.3457	0.987359	1
X2b8	0.881549	0.864302	0.0309998	0.860241	8	0.0351602	150	0.0398826	9.01319	0.887588	148.987	1.0068	1
J1c5c	0.27095	0.265895	1.24414	0.264674	1	0.00439502	61	0.0162189	3.53682	0.28274	58.4632	1.04339	1
L1b1	0.516525	1	0.0824284	0.774033	1	0.00439502	32	0.00850828	1.8825	0.531208	31.1175	1.02836	1
R0a2n	0	1	0.0274746	0.86835	0	0	11	0.00292472	0.627501	0	10.3725	1.0605	1
M12b1b	0.71867	1	9.54559779586779e-26	1	1	0.00439502	23	0.00611533	1.36909	0.730411	22.6309	1.01631	1
C1b3	0	1	7.32633449644276e-23	1	0	0	1	0.000265884	0.0570455	0	0.942954	1.0605	1
A15c1	0.544869	0.377465	0.686043	0.407514	3	0.0131851	91	0.0241954	5.36228	0.559464	88.6377	1.02665	1
J1+16193	0.721698	0.400795	0.764388	0.381959	10	0.0439502	229	0.0608874	13.6339	0.733467	225.366	1.01612	1
C1b4	0.516419	0.123522	2.15982	0.141661	6	0.0263701	192	0.0510497	11.295	0.531208	186.705	1.02836	1
U4b1a2	0.857472	0.452163	0.605347	0.436545	33	0.145036	636	0.169102	38.1634	0.864702	630.837	1.00819	1
H44	1.27156	0.732642	0.00479613	0.944787	3	0.0131851	39	0.0103695	2.39591	1.25213	39.6041	0.984747	1
K1a5a	0	1	3.66319971070331e-22	1	0	0	5	0.00132942	0.285228	0	4.71477	1.0605	1
H1c4	1.23882	0.313002	0.889257	0.345679	26	0.114271	347	0.0922617	21.278	1.22192	351.722	0.986575	1
D4m2	0	1	0.00922833	0.92347	0	0	10	0.00265884	0.570455	0	9.42954	1.0605	1
D4m1	0	1	7.32633449644276e-23	1	0	0	1	0.000265884	0.0570455	0	0.942954	1.0605	1
H5a1i	1.4374	0.651705	0.00405715	0.949212	2	0.00879005	23	0.00611533	1.42614	1.40239	23.5739	0.975657	1
M27b2	0	1	1.46526108252162e-22	1	0	0	2	0.000531768	0.114091	0	1.88591	1.0605	1

### Sheet: Supplementary_Table_5
Supplementary Table 5. Haplogroup assignment in SOFT CAD cases vs. controls prior to excluding samples with quality scores for haplogroup assignment <0.8 and further assigned individuals to one of the major European haplogroups
Haplogroup	OR_Fisher	pValue_Fisher	xSquared_Chi2	pValue_Chi2	Obs_SOFT	Obs_SOFT_%	Obs_Controls	Obs_Controls_%	Exp_SOFT	Exp_Controls	FC_SOFT	adjP.BH
M45a	1.42464	3.63859736895385e-06	23.1857	1.47085628857044e-06	215	0.551749	1459	0.387925	157.156	1516.84	1.36807	0.00327474
G2b1a2	1.60497	2.78904538970678e-05	19.3286	1.10043997295197e-05	102	0.26176	614	0.163253	67.2183	648.782	1.51744	0.00884141
U2b2	2.30521	2.94713529582328e-05	20.9078	4.81939347839928e-06	37	0.0949521	155	0.041212	18.025	173.975	2.0527	0.00884141
M3a	1.66761	5.70672962345073e-05	18.0298	2.17472984223397e-05	82	0.210434	475	0.126295	52.2913	504.709	1.56814	0.0128401
M57b1	19.3053	0.000996874	16.8974	3.94559875880074e-05	4	0.0102651	2	0.000531768	0.563282	5.43672	7.10124	0.179437
M65a1	2.00008	0.00137322	11.1078	0.000859664	29	0.0744219	140	0.0372237	15.8658	153.134	1.82783	0.193582
G1a	4.54291	0.00150564	12.4866	0.000409877	8	0.0205302	17	0.00452003	2.34701	22.653	3.40859	0.193582
U7	1.41665	0.0019783	10.1574	0.00143726	99	0.254061	675	0.179472	72.6634	701.337	1.36245	0.222558
T2a1b1	1.25904	0.00642272	7.49693	0.00618041	165	0.423435	1266	0.336609	134.343	1296.66	1.2282	0.576357
H3h3b	1.81901	0.00719085	7.32019	0.00681843	26	0.0667231	138	0.036692	15.3964	148.604	1.68871	0.576357
M27b	2.99568	0.00742367	7.52729	0.00607713	9	0.0230965	29	0.00771063	3.56745	34.4325	2.52281	0.576357
D4e4	4.13738	0.00832515	7.71298	0.00548253	6	0.0153976	14	0.00372237	1.87761	18.1224	3.19556	0.576357
R6a	2.20652	0.00804603	7.54007	0.00603417	16	0.0410604	70	0.0186119	8.07371	77.9263	1.98174	0.576357
L4b2a2c	7.23814	0.0216742	5.70326	0.0169334	3	0.00769882	4	0.00106354	0.657162	6.34284	4.56508	0.624262
U2b	1.49826	0.0145498	5.98099	0.0144609	45	0.115482	290	0.0771063	31.4499	303.55	1.43085	0.624262
M7	0.150789	0.0296834	3.83115	0.0503083	1	0.00256627	64	0.0170166	6.10222	58.8978	0.163875	0.624262
G3a2a	7.23814	0.0216742	5.70326	0.0169334	3	0.00769882	4	0.00106354	0.657162	6.34284	4.56508	0.624262
U5a2c4	1.44064	0.0237864	5.0909	0.0240517	47	0.120615	315	0.0837534	33.9847	328.015	1.38298	0.624262
L3d1b	0.224422	0.0162399	4.43523	0.0352046	2	0.00513255	86	0.022866	8.26147	79.7385	0.242088	0.624262
W1a	0.341592	0.0248908	4.22534	0.0398245	4	0.0102651	113	0.0300449	10.984	106.016	0.364166	0.624262
D4g1c	4.82635	0.0207521	5.51857	0.0188157	4	0.0102651	8	0.00212707	1.12656	10.8734	3.55062	0.624262
H5s	1.40749	0.0299631	4.75715	0.0291769	50	0.128314	343	0.0911982	36.895	356.105	1.3552	0.624262
L3e1e2	0.592765	0.0316124	4.32824	0.037485	18	0.0461929	293	0.077904	29.1968	281.803	0.616506	0.624262
H26b	2.89577	0.0304338	4.2314	0.0396826	6	0.0153976	20	0.00531768	2.44089	23.5591	2.45812	0.624262
D4f1	0.604837	0.0226351	4.69696	0.030216	21	0.0538918	335	0.0890711	33.4214	322.579	0.62834	0.624262
N1a1	0.672644	0.029758	4.43043	0.0353036	32	0.0821208	459	0.122041	46.0952	444.905	0.694215	0.624262
N21	3.40689	0.016994	5.70459	0.0169206	6	0.0153976	17	0.00452003	2.15925	20.8408	2.77875	0.624262
L1c1c	3.048	0.0253702	4.67489	0.0306066	6	0.0153976	19	0.00505179	2.34701	22.653	2.55645	0.624262
H5a1	0.910505	0.0319067	4.52429	0.033417	583	1.49614	6171	1.64077	634.068	6119.93	0.91946	0.624262
B4c1b2a2	2.55526	0.016792	5.44626	0.0196102	9	0.0230965	34	0.00904005	4.03685	38.9631	2.22946	0.624262
M24	2.12372	0.0279101	4.39148	0.0361189	11	0.028229	50	0.0132942	5.7267	55.2733	1.92083	0.624262
L2a1e	0.344643	0.024649	4.13924	0.0418999	4	0.0102651	112	0.029779	10.8901	105.11	0.367305	0.624262
L2a1a	0.567539	0.011035	5.77851	0.0162233	20	0.0513255	340	0.0904005	33.7969	326.203	0.59177	0.624262
U2b1	2.01719	0.0213526	5.04556	0.0246891	14	0.0359278	67	0.0178142	7.60431	73.3957	1.84106	0.624262
M7b1a1	0.441114	0.0156711	4.84205	0.0277738	8	0.0205302	175	0.0465297	17.1801	165.82	0.465655	0.624262
U5b2a1a2	1.56411	0.0314247	4.5526	0.0328689	29	0.0744219	179	0.0475932	19.5271	188.473	1.48511	0.624262
H3w	0.214446	0.011432	4.81348	0.028238	2	0.00513255	90	0.0239296	8.63699	83.363	0.231562	0.624262
U5b3	0.711056	0.0297597	4.51435	0.0336117	44	0.112916	597	0.158733	60.1773	580.823	0.731173	0.624262
B5	0.221842	0.0164463	4.52948	0.0333157	2	0.00513255	87	0.0231319	8.35535	80.6447	0.239368	0.624262
U6a3a	0	0.0303622	3.31819	0.068517	0	0	42	0.0111671	3.94297	38.057	0	0.624262
B2	0.319	0.0132737	4.92428	0.0264819	4	0.0102651	121	0.032172	11.735	113.265	0.340859	0.624262
H5j	0.216856	0.0114088	4.71862	0.0298378	2	0.00513255	89	0.0236637	8.54311	82.4569	0.234107	0.624262
H3	0.931526	0.0185887	5.43868	0.0196955	1240	3.18218	12818	3.4081	1319.77	12738.2	0.939558	0.624262
T2i	2.35439	0.0253596	5.11862	0.0236705	10	0.0256627	41	0.0109012	4.7879	46.2121	2.0886	0.624262
L3e2b1a2	0	0.013933	4.34102	0.0372047	0	0	52	0.013826	4.88178	47.1182	0	0.624262
J1b1a	1.11075	0.019947	5.42812	0.019815	567	1.45508	4934	1.31187	516.436	4984.56	1.09791	0.624262
D4g2b1a	2.348	0.0361901	4.46885	0.0345183	9	0.0230965	37	0.0098377	4.31849	41.6815	2.08406	0.678565
C1b8a	3.86075	0.0360776	4.01142	0.0451931	4	0.0102651	10	0.00265884	1.31432	12.6857	3.04339	0.678565
G1a1a1	1.99727	0.0373372	4.07965	0.0434026	12	0.0307953	58	0.0154213	6.57162	63.4284	1.82603	0.685786
K1c1d	0.16357	0.0422124	3.34691	0.0673312	1	0.00256627	59	0.0156872	5.63282	54.3672	0.177531	0.732722
H26a1	0.669711	0.0431492	3.77627	0.0519845	27	0.0692894	389	0.103429	39.0542	376.946	0.691347	0.732722
L2c	0.607547	0.0426313	3.65543	0.0558867	17	0.0436267	270	0.0717887	26.9437	260.056	0.630946	0.732722
I1c1	0.16931	0.0409782	3.15486	0.0757014	1	0.00256627	57	0.0151554	5.44506	52.5549	0.183653	0.732722
H4a1a1a3	0	0.046353	2.91106	0.0879739	0	0	38	0.0101036	3.56745	34.4325	0	0.747225
R2	3.51	0.0456367	3.42928	0.0640501	4	0.0102651	11	0.00292472	1.4082	13.5918	2.8405	0.747225
C1a	9.6522	0.046494	3.71609	0.0538903	2	0.00513255	2	0.000531768	0.375521	3.62448	5.32593	0.747225
K2a3a1	1.74587	0.0480362	3.91506	0.0478554	17	0.0436267	94	0.0249931	10.4207	100.579	1.63137	0.758467
H3au	2.83897	0.0495557	3.16743	0.0751205	5	0.0128314	17	0.00452003	2.06537	19.9346	2.42088	0.760311
H5a	0.795586	0.0498426	3.6667	0.05551	80	0.205302	970	0.257907	98.5743	951.426	0.81157	0.760311
H10a	0.754686	0.0520991	3.5207	0.0606069	51	0.13088	652	0.173356	65.9979	637.002	0.772752	0.781486
C1b4	0.552848	0.0534501	3.3093	0.0688888	11	0.028229	192	0.0510497	19.0577	183.942	0.577194	0.788609
N1b1b	1.43339	0.0562209	3.47104	0.0624521	34	0.0872533	229	0.0608874	24.6905	238.309	1.37705	0.81611
U5b1b1a	0.18209	0.0594273	2.77413	0.0957988	1	0.00256627	53	0.0140918	5.06954	48.9305	0.197257	0.848961
F1a1c3	0.536098	0.0603893	3.33237	0.067929	10	0.0256627	180	0.0478591	17.8373	172.163	0.560624	0.849224
L3e2a	0.661322	0.0633268	3.228	0.0723891	22	0.056458	321	0.0853487	32.201	310.799	0.68321	0.865811
C1c2	2.31662	0.0653266	2.54339	0.110757	6	0.0153976	25	0.0066471	2.91029	28.0897	2.06165	0.865811
V4	2.01108	0.0654168	3.33305	0.0679009	10	0.0256627	48	0.0127624	5.44506	52.5549	1.83653	0.865811
K1a1b	0.852403	0.0648902	3.33633	0.0677656	149	0.382375	1686	0.44828	172.27	1662.73	0.864919	0.865811
M2c	1.67885	0.0668701	3.12902	0.0769099	16	0.0410604	92	0.0244613	10.1391	97.8609	1.57805	0.868803
D4n1	2.96985	0.0685389	2.50702	0.11334	4	0.0102651	13	0.00345649	1.59597	15.404	2.50632	0.868803
M40a1	2.54015	0.0685218	2.47292	0.115822	5	0.0128314	19	0.00505179	2.25313	21.7469	2.21914	0.868803
L3d	0.605813	0.0736249	2.98059	0.0842685	14	0.0359278	223	0.0592921	22.2496	214.75	0.629224	0.885981
H1n1b	1.19192	0.0748162	3.05045	0.0807148	118	0.30282	956	0.254185	100.827	973.173	1.17032	0.885981
L6	6.43469	0.0727218	2.4972	0.114049	2	0.00513255	3	0.000797652	0.469402	4.5306	4.26074	0.885981
K2a11	0	0.0731384	2.60682	0.106405	0	0	35	0.00930594	3.28581	31.7142	0	0.885981
B4a1a1a9	0.561046	0.0747208	2.80305	0.094085	10	0.0256627	172	0.045732	17.0862	164.914	0.585267	0.885981
H4a1a1	1.09847	0.077821	3.03528	0.0814724	399	1.02394	3509	0.932987	366.884	3541.12	1.08754	0.908373
L3e2	0.693043	0.080723	2.98762	0.0839036	26	0.0667231	362	0.09625	36.4256	351.574	0.713784	0.908373
M26	2.25225	0.0799435	2.9103	0.0880156	7	0.0179639	30	0.00797652	3.47357	33.5264	2.01522	0.908373
H1aa1	0.785598	0.0807442	2.86372	0.0905978	57	0.146278	700	0.186119	71.0674	685.933	0.802055	0.908373
M43a1	4.82615	0.102429	1.71915	0.189803	2	0.00513255	4	0.00106354	0.563282	5.43672	3.55062	0.917835
M4	1.47485	0.10797	2.47937	0.115348	22	0.056458	144	0.0382873	15.5841	150.416	1.41169	0.917835
H1ae3a	Inf	0.0938803	1.93887	0.163791	1	0.00256627	0	0	0.0938803	0.90612	10.6519	0.917835
L0f2b	Inf	0.0938803	1.93887	0.163791	1	0.00256627	0	0	0.0938803	0.90612	10.6519	0.917835
L2a2'3'4	4.82615	0.102429	1.71915	0.189803	2	0.00513255	4	0.00106354	0.563282	5.43672	3.55062	0.917835
M21a	2.57398	0.0962714	1.82255	0.17701	4	0.0102651	15	0.00398826	1.78373	17.2163	2.2425	0.917835
L3x2b	Inf	0.0938803	1.93887	0.163791	1	0.00256627	0	0	0.0938803	0.90612	10.6519	0.917835
N1'5	3.21744	0.0957088	1.84794	0.174023	3	0.00769882	9	0.00239296	1.12656	10.8734	2.66296	0.917835
T1a5a	0.433734	0.107924	2.26315	0.132484	4	0.0102651	89	0.0236637	8.73087	84.2691	0.458144	0.917835
U5b2a1	0.860486	0.0940661	2.71535	0.0993875	138	0.354146	1547	0.411322	158.188	1526.81	0.872378	0.917835
J2a1	1.79972	0.0956016	2.59204	0.107402	11	0.028229	59	0.0156872	6.57162	63.4284	1.67386	0.917835
D6	3.21744	0.0957088	1.84794	0.174023	3	0.00769882	9	0.00239296	1.12656	10.8734	2.66296	0.917835
F2e	0	0.105695	1.90248	0.167801	0	0	28	0.00744475	2.62865	25.3714	0	0.917835
M28a6	4.82615	0.102429	1.71915	0.189803	2	0.00513255	4	0.00106354	0.563282	5.43672	3.55062	0.917835
P5	1.47572	0.0955067	2.7517	0.0971513	24	0.0615906	157	0.0417438	16.9923	164.008	1.4124	0.917835
M22	1.52845	0.106897	2.51342	0.112881	19	0.0487592	120	0.0319061	13.0494	125.951	1.45601	0.917835
I6	4.82615	0.102429	1.71915	0.189803	2	0.00513255	4	0.00106354	0.563282	5.43672	3.55062	0.917835
I5a2a	Inf	0.0938803	1.93887	0.163791	1	0.00256627	0	0	0.0938803	0.90612	10.6519	0.917835
C4a2c	3.21744	0.0957088	1.84794	0.174023	3	0.00769882	9	0.00239296	1.12656	10.8734	2.66296	0.917835
U6a1b4	Inf	0.0938803	1.93887	0.163791	1	0.00256627	0	0	0.0938803	0.90612	10.6519	0.917835
M39c	4.82615	0.102429	1.71915	0.189803	2	0.00513255	4	0.00106354	0.563282	5.43672	3.55062	0.917835
M6a1	1.80991	0.108101	2.04513	0.152694	9	0.0230965	48	0.0127624	5.35118	51.6488	1.68187	0.917835
M29'Q	2.29821	0.0909469	1.91714	0.166172	5	0.0128314	21	0.00558356	2.44089	23.5591	2.04843	0.917835
R0a2b	4.82615	0.102429	1.71915	0.189803	2	0.00513255	4	0.00106354	0.563282	5.43672	3.55062	0.917835
J1c2m	1.40055	0.10499	2.42662	0.11929	28	0.0718557	193	0.0513156	20.7476	200.252	1.34956	0.917835
M64	3.21744	0.0957088	1.84794	0.174023	3	0.00769882	9	0.00239296	1.12656	10.8734	2.66296	0.917835
L2a1c2a	2.89562	0.116085	1.48057	0.223686	3	0.00769882	10	0.00265884	1.22044	11.7796	2.45812	0.932824
L0d1a1c	2.89562	0.116085	1.48057	0.223686	3	0.00769882	10	0.00265884	1.22044	11.7796	2.45812	0.932824
B4b	1.77296	0.11356	1.89181	0.168998	9	0.0230965	49	0.0130283	5.44506	52.5549	1.65287	0.932824
K1a3	0.882654	0.111663	2.45706	0.116997	181	0.464496	1978	0.525918	202.688	1956.31	0.893	0.932824
J1b5a	2.89562	0.116085	1.48057	0.223686	3	0.00769882	10	0.00265884	1.22044	11.7796	2.45812	0.932824
D4j11	0	0.112392	2.20318	0.137727	0	0	31	0.0082424	2.91029	28.0897	0	0.932824
U4b1b1b	0.744123	0.117343	2.27544	0.131438	31	0.0795545	402	0.106885	40.6502	392.35	0.762604	0.934592
M34	0.708236	0.118666	2.39452	0.121761	24	0.0615906	327	0.086944	32.952	318.048	0.728332	0.936841
H13a2b4	0.944137	0.760484	0.0849856	0.770651	45	0.115482	460	0.122307	47.4096	457.59	0.949176	1
B4c1c	3.21733	0.325873	0.045538	0.831018	1	0.00256627	3	0.000797652	0.375521	3.62448	2.66296	1
F4a1	1.93047	0.446508	2.22687527107626e-22	1	1	0.00256627	5	0.00132942	0.563282	5.43672	1.77531	1
H13a2b1	0	1	2.21461937421198e-21	1	0	0	3	0.000797652	0.281641	2.71836	0	1
H13a2b2	1.14983	0.392759	0.60892	0.435195	43	0.11035	361	0.0959841	37.9277	366.072	1.13374	1
F4a2	0	1	2.21461937421198e-21	1	0	0	3	0.000797652	0.281641	2.71836	0	1
M50a2	0.482568	0.429909	0.582843	0.4452	2	0.00513255	40	0.0106354	3.94297	38.057	0.507231	1
M9a1a3	0	1	1.43388768425669e-27	1	0	0	2	0.000531768	0.187761	1.81224	0	1
M9a1a2	1.60864	0.49847	8.23146035268008e-22	1	1	0.00256627	6	0.0015953	0.657162	6.34284	1.52169	1
H1c14	0.928352	0.571992	0.33875	0.560552	81	0.207868	842	0.223874	86.6515	836.348	0.934779	1
H1c10	0.955617	1	4.4703031192113e-24	1	10	0.0256627	101	0.0268543	10.4207	100.579	0.959627	1
M1a2	0.965183	1	2.44727204120407e-24	1	2	0.00513255	20	0.00531768	2.06537	19.9346	0.968351	1
L4a1a	0	1	1.43388768425669e-27	1	0	0	2	0.000531768	0.187761	1.81224	0	1
J2b	1.09226	0.157171	1.93311	0.164419	291	0.746786	2573	0.684119	268.873	2595.13	1.08229	1
J2a	1.08493	0.684949	0.0992822	0.752693	29	0.0744219	258	0.068598	26.9437	260.056	1.07632	1
HV4a1a	1.15564	0.440711	0.491804	0.483123	34	0.0872533	284	0.075511	29.8539	288.146	1.13888	1
B2t	9.65198	0.178947	0.573043	0.449052	1	0.00256627	1	0.000265884	0.187761	1.81224	5.32593	1
B2j	0	1	1.43388768425669e-27	1	0	0	2	0.000531768	0.187761	1.81224	0	1
Z3+709	0	1	0.0414807	0.838613	0	0	7	0.00186119	0.657162	6.34284	0	1
L1c3b1a	1.07246	1	7.56946931409467e-29	1	1	0.00256627	9	0.00239296	0.938803	9.0612	1.06519	1
V7a	1.2566	0.319365	0.784269	0.375839	22	0.056458	169	0.0449344	17.9311	173.069	1.22692	1
J1b7	1.37886	0.488559	0.0298537	0.862823	3	0.00769882	21	0.00558356	2.25313	21.7469	1.33148	1
B2b3a	2.41313	0.389161	0.00220126	0.962579	1	0.00256627	4	0.00106354	0.469402	4.5306	2.13037	1
B6a1a	0	1	1.5694193444343e-24	1	0	0	5	0.00132942	0.469402	4.5306	0	1
K1b1	1.11367	0.750142	8.00130995376778e-28	1	3	0.00769882	26	0.00691298	2.72253	26.2775	1.10192	1
M68a	0	1	1.43388768425669e-27	1	0	0	2	0.000531768	0.187761	1.81224	0	1
U5b2b1a	1.00353	0.955478	5.09340951482827e-24	1	89	0.228398	856	0.227597	88.7169	856.283	1.00319	1
M7b1a1d1	0	1	2.21461937421198e-21	1	0	0	3	0.000797652	0.281641	2.71836	0	1
U5a1a1+16362	1.10634	0.230958	1.30398	0.253487	154	0.395206	1344	0.357348	140.633	1357.37	1.09505	1
H6a1b2e	0.83926	1	0.00885112	0.925045	4	0.0102651	46	0.0122307	4.69402	45.306	0.852149	1
G2a	0.482568	0.429909	0.582843	0.4452	2	0.00513255	40	0.0106354	3.94297	38.057	0.507231	1
M91a	0	1	0.00784611	0.929417	0	0	6	0.0015953	0.563282	5.43672	0	1
L0d2a1	9.65198	0.178947	0.573043	0.449052	1	0.00256627	1	0.000265884	0.187761	1.81224	5.32593	1
H3b1	0.986428	0.92929	0.0118418	0.913345	139	0.356712	1360	0.361602	140.727	1358.27	0.987731	1
D4e4b	0	1	1.5694193444343e-24	1	0	0	5	0.00132942	0.469402	4.5306	0	1
F1a4a	0.402146	0.726127	0.337366	0.561354	1	0.00256627	24	0.00638121	2.34701	22.653	0.426074	1
B5b1c	2.2712	0.128387	1.30792	0.252772	4	0.0102651	17	0.00452003	1.97149	19.0285	2.02893	1
M91b	9.65198	0.178947	0.573043	0.449052	1	0.00256627	1	0.000265884	0.187761	1.81224	5.32593	1
K1a+150	1.07752	0.524717	0.292443	0.588659	73	0.187338	654	0.173888	68.251	658.749	1.06958	1
A2ac	0	0.61341	0.226355	0.63424	0	0	10	0.00265884	0.938803	9.0612	0	1
H1ag1b	1.41949	0.327088	0.714623	0.397913	10	0.0256627	68	0.0180801	7.32267	70.6773	1.36562	1
H2a1e1a1	1.3789	0.363837	0.324223	0.569081	7	0.0179639	49	0.0130283	5.2573	50.7427	1.33148	1
D4a7	0	0.162172	1.40721	0.23552	0	0	23	0.00611533	2.15925	20.8408	0	1
U2d2	1.73251	0.198067	1.21631	0.270087	7	0.0179639	39	0.0103695	4.31849	41.6815	1.62094	1
U2e	1.03938	0.462854	0.481474	0.487755	390	1.00085	3623	0.963297	376.742	3636.26	1.03519	1
L2b1a4	0	1	2.21461937421198e-21	1	0	0	3	0.000797652	0.281641	2.71836	0	1
H13a1a2b	3.21733	0.325873	0.045538	0.831018	1	0.00256627	3	0.000797652	0.375521	3.62448	2.66296	1
L3f1a1	2.14491	0.276582	0.233389	0.629022	2	0.00513255	9	0.00239296	1.03268	9.96732	1.9367	1
T2b22	0.827272	1	0.00140763	0.970072	3	0.00769882	35	0.00930594	3.56745	34.4325	0.840936	1
J1b4a	2.41316	0.240289	0.370238	0.542875	2	0.00513255	8	0.00212707	0.938803	9.0612	2.13037	1
L3'4	0	1	1.11068282440875e-22	1	0	0	1	0.000265884	0.0938803	0.90612	0	1
M2a	0.459599	0.716545	0.170805	0.679397	1	0.00256627	21	0.00558356	2.06537	19.9346	0.484175	1
M2b	0.378473	0.234821	1.35957	0.243613	2	0.00513255	51	0.0135601	4.97566	48.0243	0.401957	1
H1b1+16362	0.940451	0.284515	1.13233	0.287279	350	0.898196	3590	0.954523	369.888	3570.11	0.946231	1
U4a1a2	0.80428	1	0.0329541	0.855949	4	0.0102651	48	0.0127624	4.88178	47.1182	0.819374	1
K1a4a1a2a	0.752276	0.145735	1.94718	0.162892	29	0.0744219	372	0.0989088	37.646	363.354	0.770334	1
A2ac1	1.37884	0.545555	1.80363652921794e-27	1	1	0.00256627	7	0.00186119	0.751043	7.24896	1.33148	1
U4a2a	1.3395	0.147284	1.87317	0.171112	29	0.0744219	209	0.0555697	22.3435	215.656	1.29792	1
X2p1	0	1	1.5694193444343e-24	1	0	0	5	0.00132942	0.469402	4.5306	0	1
P10	0	1	1.5694193444343e-24	1	0	0	5	0.00132942	0.469402	4.5306	0	1
H5a1c1	0.851769	0.245358	1.36759	0.242226	64	0.164242	725	0.192766	74.0716	714.928	0.864029	1
N9a4	0	1	1.5694193444343e-24	1	0	0	5	0.00132942	0.469402	4.5306	0	1
D4a5	0	1	0.1554	0.693427	0	0	9	0.00239296	0.844923	8.15508	0	1
D4h3a1	0	1	1.11068282440875e-22	1	0	0	1	0.000265884	0.0938803	0.90612	0	1
L3a+709	0	1	0.0414807	0.838613	0	0	7	0.00186119	0.657162	6.34284	0	1
D4h3b	0.551516	0.57657	0.301171	0.583149	2	0.00513255	35	0.00930594	3.47357	33.5264	0.575776	1
N9a3	0.551516	0.57657	0.301171	0.583149	2	0.00513255	35	0.00930594	3.47357	33.5264	0.575776	1
B4g1a	0.658044	0.37991	0.676025	0.410959	6	0.0153976	88	0.0233978	8.82475	85.1752	0.679906	1
M28	0	1	4.44276311982803e-22	1	0	0	4	0.00106354	0.375521	3.62448	0	1
H6a1a3a	1.16548	0.279313	0.95273	0.329025	53	0.136013	439	0.116723	46.1891	445.811	1.14746	1
HV5b	0	1	1.43388768425669e-27	1	0	0	2	0.000531768	0.187761	1.81224	0	1
L3d1b2	1.34057	0.58681	0.121489	0.727425	5	0.0128314	36	0.00957182	3.84909	37.1509	1.29901	1
H11	0.942179	0.274786	1.1936	0.274604	391	1.00341	4003	1.06433	412.51	3981.49	0.947855	1
H12	1.20649	0.683769	5.41782161823898e-24	1	2	0.00513255	16	0.00425414	1.68985	16.3102	1.18354	1
H20b	0.821398	1	0.0191071	0.89006	4	0.0102651	47	0.0124965	4.7879	46.2121	0.83544	1
H15	1.06237	0.670112	0.133949	0.714372	58	0.148844	527	0.140121	54.92	530.08	1.05608	1
H16	0.982672	0.894663	0.0232729	0.87875	140	0.359278	1375	0.36559	142.229	1372.77	0.98433	1
H17	0.843507	0.171694	1.78932	0.181009	73	0.187338	835	0.222013	85.2433	822.757	0.856372	1
L1c3a	0.419602	0.156674	1.73482	0.187797	3	0.00769882	69	0.018346	6.75938	65.2406	0.443827	1
K1a4b1	1.20653	0.566226	0.116455	0.732911	9	0.0230965	72	0.0191436	7.60431	73.3957	1.18354	1
M9a1a1b	1.09679	0.805127	1.14114874116171e-24	1	5	0.0128314	44	0.0116989	4.60014	44.3999	1.08692	1
F1a3a2	1.07246	1	7.56946931409467e-29	1	1	0.00256627	9	0.00239296	0.938803	9.0612	1.06519	1
C1b13d	0	1	1.11068282440875e-22	1	0	0	1	0.000265884	0.0938803	0.90612	0	1
K2a2a1	0.77364	0.334033	0.944297	0.331175	19	0.0487592	237	0.0630145	24.0334	231.967	0.790568	1
N9a	0.536194	0.577698	0.352527	0.552686	2	0.00513255	36	0.00957182	3.56745	34.4325	0.560624	1
K1a2c	1.31334	0.233613	1.02867	0.310471	20	0.0513255	147	0.0390849	15.678	151.322	1.27567	1
L1c2b1b	0	1	0.092609	0.760886	0	0	8	0.00212707	0.751043	7.24896	0	1
D4a8	1.85618	0.207873	0.958399	0.327591	5	0.0128314	26	0.00691298	2.91029	28.0897	1.71804	1
I5a	1.17893	0.481252	0.231082	0.630723	16	0.0410604	131	0.0348308	13.8004	133.2	1.15939	1
H4a1a4b	1.05095	0.595018	0.226832	0.633883	124	0.318218	1139	0.302842	118.571	1144.43	1.04579	1
N1a3	1.51411	0.261934	0.766358	0.381346	8	0.0205302	51	0.0135601	5.53894	53.4611	1.44432	1
K1b1a	1.13103	0.222697	1.36424	0.242804	110	0.28229	939	0.249665	98.4805	950.52	1.11697	1
L3h1	0	1	1.43388768425669e-27	1	0	0	2	0.000531768	0.187761	1.81224	0	1
H2a2a1	1.01216	0.449991	0.557881	0.455115	4931	12.6543	47093	12.5213	4884.03	47140	1.00962	1
M13c	1.20649	0.588219	2.70834774142493e-24	1	1	0.00256627	8	0.00212707	0.844923	8.15508	1.18354	1
M13a	0.877429	1	2.51746604577865e-25	1	1	0.00256627	11	0.00292472	1.12656	10.8734	0.887655	1
M13a'b	0	1	1.43388768425669e-27	1	0	0	2	0.000531768	0.187761	1.81224	0	1
N1b1a7	0	1	4.44276311982803e-22	1	0	0	4	0.00106354	0.375521	3.62448	0	1
M7c1a4a	1.23745	0.603129	0.0364344	0.848621	5	0.0128314	39	0.0103695	4.13073	39.8693	1.21044	1
K2a2	3.21733	0.325873	0.045538	0.831018	1	0.00256627	3	0.000797652	0.375521	3.62448	2.66296	1
U6d1a	1.02197	0.860315	5.55444563113552e-25	1	9	0.0230965	85	0.0226001	8.82475	85.1752	1.01986	1
S3	0	1	1.11068282440875e-22	1	0	0	1	0.000265884	0.0938803	0.90612	0	1
H1bh	2.03209	0.267857	0.918826	0.337783	4	0.0102651	19	0.00505179	2.15925	20.8408	1.8525	1
M7b1a2a1b	0	1	0.00784611	0.929417	0	0	6	0.0015953	0.563282	5.43672	0	1
L4b	0.35746	0.512744	0.534846	0.464576	1	0.00256627	27	0.00717887	2.62865	25.3714	0.380424	1
U2c1a	1.17391	0.574371	0.0709959	0.789892	9	0.0230965	74	0.0196754	7.79207	75.2079	1.15502	1
B4a1c	0	0.254534	1.21215	0.270907	0	0	21	0.00558356	1.97149	19.0285	0	1
B4a1b	0	1	1.11068282440875e-22	1	0	0	1	0.000265884	0.0938803	0.90612	0	1
V1a1	1.05779	0.741855	0.0228509	0.879845	24	0.0615906	219	0.0582286	22.8129	220.187	1.05204	1
U8a1b	0.459585	0.433708	0.710558	0.399259	2	0.00513255	42	0.0111671	4.13073	39.8693	0.484175	1
L3b	0.950845	0.790595	0.0935856	0.759667	60	0.153976	609	0.161923	62.8059	606.194	0.955324	1
L3c	2.41313	0.389161	0.00220126	0.962579	1	0.00256627	4	0.00106354	0.469402	4.5306	2.13037	1
M13b1	0.804295	1	5.83741145411592e-22	1	1	0.00256627	12	0.00319061	1.22044	11.7796	0.819374	1
D5b4	0	1	4.44276311982803e-22	1	0	0	4	0.00106354	0.375521	3.62448	0	1
D5b2	0	1	1.11068282440875e-22	1	0	0	1	0.000265884	0.0938803	0.90612	0	1
D5b1	0	1	1.5694193444343e-24	1	0	0	5	0.00132942	0.469402	4.5306	0	1
L3i	1.93049	0.312756	0.136617	0.711668	2	0.00513255	10	0.00265884	1.12656	10.8734	1.77531	1
D4j2	0	0.249912	1.01965	0.312602	0	0	19	0.00505179	1.78373	17.2163	0	1
W5a	1.09499	0.34186	0.7943	0.372803	120	0.307953	1058	0.281305	110.591	1067.41	1.08508	1
P3b1	9.65198	0.178947	0.573043	0.449052	1	0.00256627	1	0.000265884	0.187761	1.81224	5.32593	1
M37a1	0.603239	1	0.00636853	0.936394	1	0.00256627	16	0.00425414	1.59597	15.404	0.62658	1
L3e3'4'5	0.840637	0.495864	0.541803	0.461686	25	0.0641569	287	0.0763087	29.2907	282.709	0.853514	1
M5a2a1a1	1.4978	0.289283	0.857091	0.354554	9	0.0230965	58	0.0154213	6.28998	60.71	1.43085	1
L3x	0.689431	1	4.70787156414782e-24	1	1	0.00256627	14	0.00372237	1.4082	13.5918	0.710124	1
K1a24a	1.23754	0.364446	0.592226	0.44156	20	0.0513255	156	0.0414779	16.5229	159.477	1.21044	1
N13	0	1	1.11068282440875e-22	1	0	0	1	0.000265884	0.0938803	0.90612	0	1
K1a1b2a1	0.95345	0.825449	0.0598585	0.80672	49	0.125747	496	0.131878	51.1648	493.835	0.95769	1
H1b1g	1.02482	0.663443	0.158116	0.690897	338	0.867401	3184	0.846574	330.647	3191.35	1.02224	1
N10	1.28693	0.670393	2.90758611775258e-22	1	2	0.00513255	15	0.00398826	1.59597	15.404	1.25316	1
H1b1e	1.00093	1	3.8962983048852e-23	1	14	0.0359278	135	0.0358943	13.9882	135.012	1.00085	1
N9a4a	0	1	2.21461937421198e-21	1	0	0	3	0.000797652	0.281641	2.71836	0	1
V	1.00141	0.969933	0.000345135	0.985178	794	2.03762	7653	2.03481	793.007	7653.99	1.00125	1
D4d	0.804295	1	5.83741145411592e-22	1	1	0.00256627	12	0.00319061	1.22044	11.7796	0.819374	1
F2e1	0.965182	1	2.92934031067304e-22	1	3	0.00769882	30	0.00797652	3.09805	29.9019	0.968351	1
L3e5d	9.65198	0.178947	0.573043	0.449052	1	0.00256627	1	0.000265884	0.187761	1.81224	5.32593	1
F2	0.253978	0.262635	1.40818	0.235358	1	0.00256627	38	0.0101036	3.66133	35.3387	0.273125	1
F3	0	1	2.21461937421198e-21	1	0	0	3	0.000797652	0.281641	2.71836	0	1
F4	1.2065	0.73691	1.55063595857503e-22	1	3	0.00769882	24	0.00638121	2.53477	24.4652	1.18354	1
M2a1b	0.706211	0.581152	0.414571	0.519658	6	0.0153976	82	0.0218025	8.26147	79.7385	0.726263	1
H14a2c	1.13852	0.296326	0.966059	0.325665	73	0.187338	619	0.164582	64.9652	627.035	1.12368	1
M27a1a	0	1	1.11068282440875e-22	1	0	0	1	0.000265884	0.0938803	0.90612	0	1
Y2a1	0	0.249912	1.01965	0.312602	0	0	19	0.00505179	1.78373	17.2163	0	1
A2am	0	1	0.1554	0.693427	0	0	9	0.00239296	0.844923	8.15508	0	1
H18b	0.996656	1	3.57414728419882e-28	1	38	0.0975184	368	0.0978453	38.1154	367.885	0.996972	1
A2f3	0	1	1.11068282440875e-22	1	0	0	1	0.000265884	0.0938803	0.90612	0	1
H13b	0	1	2.21461937421198e-21	1	0	0	3	0.000797652	0.281641	2.71836	0	1
H3u1	1.09552	0.58876	0.190047	0.662877	37	0.0949521	326	0.0866782	34.0786	328.921	1.08573	1
H79a	0.668898	0.407239	0.758285	0.383866	7	0.0179639	101	0.0268543	10.1391	97.8609	0.690398	1
R0a1a1	0	1	1.11068282440875e-22	1	0	0	1	0.000265884	0.0938803	0.90612	0	1
F3b1	0	1	1.5694193444343e-24	1	0	0	5	0.00132942	0.469402	4.5306	0	1
L0a1e	1.48491	0.645784	0.00660395	0.935231	2	0.00513255	13	0.00345649	1.4082	13.5918	1.42025	1
L5b1	0	1	1.43388768425669e-27	1	0	0	2	0.000531768	0.187761	1.81224	0	1
U1a1a2	1.20649	0.588219	2.70834774142493e-24	1	1	0.00256627	8	0.00212707	0.844923	8.15508	1.18354	1
M21b	0	1	0.0414807	0.838613	0	0	7	0.00186119	0.657162	6.34284	0	1
L0f2a	0	1	1.43388768425669e-27	1	0	0	2	0.000531768	0.187761	1.81224	0	1
D5c2	3.21733	0.325873	0.045538	0.831018	1	0.00256627	3	0.000797652	0.375521	3.62448	2.66296	1
K1a19a	0.689431	1	4.70787156414782e-24	1	1	0.00256627	14	0.00372237	1.4082	13.5918	0.710124	1
B5a2a2a	0	1	1.43388768425669e-27	1	0	0	2	0.000531768	0.187761	1.81224	0	1
U6a7	0.877394	0.775472	0.0847574	0.770951	12	0.0307953	132	0.0350967	13.5188	130.481	0.887655	1
A2ao1	1.37888	0.420595	0.163037	0.686376	5	0.0128314	35	0.00930594	3.75521	36.2448	1.33148	1
H4a1a3a	0.669408	0.206819	1.50639	0.219691	12	0.0307953	173	0.0459979	17.3679	167.632	0.690931	1
T2b3a	0	1	0.00784611	0.929417	0	0	6	0.0015953	0.563282	5.43672	0	1
U5a'b	1.06639	0.2491	1.24326	0.264844	355	0.911027	3215	0.854817	335.153	3234.85	1.05922	1
K1b2b	0.943671	0.816697	0.0839273	0.772044	44	0.112916	450	0.119648	46.3769	447.623	0.948749	1
A5a1a1	0	1	0.00784611	0.929417	0	0	6	0.0015953	0.563282	5.43672	0	1
F3b1b	1.37885	0.657641	5.98715855799252e-23	1	2	0.00513255	14	0.00372237	1.50209	14.4979	1.33148	1
K1a4c	0.965172	1	5.18155340377289e-23	1	15	0.0384941	150	0.0398826	15.4903	149.51	0.968351	1
D1a2	1.20649	0.683769	5.41782161823898e-24	1	2	0.00513255	16	0.00425414	1.68985	16.3102	1.18354	1
Z3a2	0	1	2.21461937421198e-21	1	0	0	3	0.000797652	0.281641	2.71836	0	1
C1b12	0	1	2.21461937421198e-21	1	0	0	3	0.000797652	0.281641	2.71836	0	1
D5b1d	1.93047	0.446508	2.22687527107626e-22	1	1	0.00256627	5	0.00132942	0.563282	5.43672	1.77531	1
H4a1c	1.06144	0.703152	0.0504283	0.82232	32	0.0821208	291	0.0773722	30.3233	292.677	1.05529	1
H4a1a	1.02104	0.854071	0.0121096	0.912375	75	0.192471	709	0.188512	73.6022	710.398	1.01899	1
M12a1a2	0	1	1.43388768425669e-27	1	0	0	2	0.000531768	0.187761	1.81224	0	1
D5c	0	1	2.21461937421198e-21	1	0	0	3	0.000797652	0.281641	2.71836	0	1
H4a1a2	0.891723	0.503513	0.437017	0.508566	45	0.115482	487	0.129485	49.9443	482.056	0.901003	1
R1a	1.93047	0.446508	2.22687527107626e-22	1	1	0.00256627	5	0.00132942	0.563282	5.43672	1.77531	1
H3ak	0.682416	0.405466	0.666566	0.414252	7	0.0179639	99	0.0263225	9.95131	96.0487	0.703425	1
L4	1.37887	0.537617	0.0903209	0.76377	4	0.0102651	28	0.00744475	3.00417	28.9958	1.33148	1
H3ap	1.09377	0.49032	0.366224	0.54507	63	0.161675	556	0.147831	58.1119	560.888	1.08411	1
H3aq	1.36814	0.200616	1.22555	0.268274	18	0.0461929	127	0.0337673	13.6126	131.387	1.3223	1
H3ar	0.731811	0.25556	1.1992	0.273481	16	0.0410604	211	0.0561015	21.3108	205.689	0.750792	1
L1	1.01599	1	3.77342066133223e-23	1	2	0.00513255	19	0.00505179	1.97149	19.0285	1.01446	1
D4b2a1	0	1	0.00784611	0.929417	0	0	6	0.0015953	0.563282	5.43672	0	1
B4b1c1	4.82606	0.256028	0.186837	0.665562	1	0.00256627	2	0.000531768	0.281641	2.71836	3.55062	1
L3c'd	0	1	0.00784611	0.929417	0	0	6	0.0015953	0.563282	5.43672	0	1
A2ad1	1.01008	0.901274	4.56667940216611e-23	1	18	0.0461929	172	0.045732	17.8373	172.163	1.00912	1
W5a2	1.00394	0.944426	5.99203404070316e-24	1	57	0.146278	548	0.145704	56.7976	548.202	1.00356	1
H6a1a8a	0.610836	0.351072	0.796838	0.37204	5	0.0128314	79	0.0210048	7.88595	76.1141	0.634039	1
M71a1	1.60866	0.383616	0.0289491	0.864897	2	0.00513255	12	0.00319061	1.31432	12.6857	1.52169	1
T2b36	0.584946	0.769013	0.207417	0.648799	2	0.00513255	33	0.00877417	3.28581	31.7142	0.608678	1
V+150	1.40763	0.355576	0.381879	0.536599	7	0.0179639	48	0.0127624	5.16342	49.8366	1.35569	1
T2b32	0.860022	0.869531	0.0730804	0.786903	9	0.0230965	101	0.0268543	10.3268	99.6732	0.871516	1
R14	0	1	1.11068282440875e-22	1	0	0	1	0.000265884	0.0938803	0.90612	0	1
Y1	1.37884	0.545555	1.80363652921794e-27	1	1	0.00256627	7	0.00186119	0.751043	7.24896	1.33148	1
Y2	0	1	4.44276311982803e-22	1	0	0	4	0.00106354	0.375521	3.62448	0	1
R31	2.75774	0.204241	0.560521	0.454051	2	0.00513255	7	0.00186119	0.844923	8.15508	2.36708	1
L2a1a3b	0	1	1.43388768425669e-27	1	0	0	2	0.000531768	0.187761	1.81224	0	1
M55	1.48491	0.645784	0.00660395	0.935231	2	0.00513255	13	0.00345649	1.4082	13.5918	1.42025	1
T1a1i	0.804164	0.313732	0.996348	0.318196	27	0.0692894	324	0.0861464	32.952	318.048	0.819374	1
N1a1a3	1.524	0.455994	0.100945	0.750698	3	0.00769882	19	0.00505179	2.06537	19.9346	1.45253	1
U1a1c1c1	3.21733	0.325873	0.045538	0.831018	1	0.00256627	3	0.000797652	0.375521	3.62448	2.66296	1
L1c1b1	0	1	1.43388768425669e-27	1	0	0	2	0.000531768	0.187761	1.81224	0	1
C1c6	0	1	1.43388768425669e-27	1	0	0	2	0.000531768	0.187761	1.81224	0	1
C5b1a1	0	1	1.11068282440875e-22	1	0	0	1	0.000265884	0.0938803	0.90612	0	1
U6a3a2a	1.23219	0.634092	0.0609888	0.80494	6	0.0153976	47	0.0124965	4.97566	48.0243	1.20587	1
M10a1a1b	0	1	4.44276311982803e-22	1	0	0	4	0.00106354	0.375521	3.62448	0	1
L0f	0	1	0.0414807	0.838613	0	0	7	0.00186119	0.657162	6.34284	0	1
U7a5	0.85161	1	9.75318586875433e-28	1	3	0.00769882	34	0.00904005	3.47357	33.5264	0.863664	1
R32	1.32482	0.494954	0.225595	0.63481	7	0.0179639	51	0.0135601	5.44506	52.5549	1.28557	1
L3f1	0.695149	0.160976	1.81712	0.177657	17	0.0436267	236	0.0627486	23.7517	229.248	0.715738	1
H3x1	0.80429	1	1.45692315426868e-28	1	2	0.00513255	24	0.00638121	2.44089	23.5591	0.819374	1
L3d5a	0.603229	0.766931	0.165547	0.6841	2	0.00513255	32	0.00850828	3.19193	30.8081	0.62658	1
L2e1a	1.93047	0.446508	2.22687527107626e-22	1	1	0.00256627	5	0.00132942	0.563282	5.43672	1.77531	1
R30b2	1.51189	0.160914	1.48969	0.222265	13	0.0333616	83	0.0220684	9.01251	86.9875	1.44244	1
M76a	0	1	1.43388768425669e-27	1	0	0	2	0.000531768	0.187761	1.81224	0	1
G2a1b	1.20649	0.588219	2.70834774142493e-24	1	1	0.00256627	8	0.00212707	0.844923	8.15508	1.18354	1
U5a2b4a	0.835126	0.402821	0.649312	0.420359	27	0.0692894	312	0.0829558	31.8254	307.175	0.848378	1
L4b1a	1.15557	0.585083	0.183013	0.668796	17	0.0436267	142	0.0377555	14.927	144.073	1.13888	1
U5b1b1a3	0	0.391606	0.737812	0.390363	0	0	16	0.00425414	1.50209	14.4979	0	1
K1a17a	0.759062	0.60022	0.280199	0.596571	7	0.0179639	89	0.0236637	9.01251	86.9875	0.776698	1
W1h	0.890916	1	0.00453594	0.946304	6	0.0153976	65	0.0172825	6.6655	64.3345	0.900157	1
U5a1a1	0.941534	0.252716	1.28025	0.257853	409	1.04961	4190	1.11405	431.756	4167.24	0.947295	1
M8a2c	1.07246	1	7.56946931409467e-29	1	1	0.00256627	9	0.00239296	0.938803	9.0612	1.06519	1
J1c3m	0.998468	1	5.02431645908207e-23	1	15	0.0384941	145	0.0385532	15.0209	144.979	0.998612	1
U5a1d	0.536182	0.367848	0.70684	0.400495	3	0.00769882	54	0.0143577	5.35118	51.6488	0.560624	1
J1c3i	0.622692	0.765479	0.12742	0.721123	2	0.00513255	31	0.0082424	3.09805	29.9019	0.645567	1
U5a1h	0.949275	0.751879	0.115607	0.733849	66	0.169374	671	0.178408	69.1898	667.81	0.953898	1
K1a2	1.24927	0.224942	1.21878	0.2696	33	0.084687	255	0.0678004	27.0375	260.962	1.22053	1
J1c3c	0.990403	0.691451	0.159947	0.689205	2125	5.45333	20698	5.50327	2142.63	20680.4	0.991771	1
L0f2a1	0	1	1.11068282440875e-22	1	0	0	1	0.000265884	0.0938803	0.90612	0	1
K1+16362	1.16079	0.276039	1.038	0.308286	60	0.153976	499	0.132676	52.4791	506.521	1.14331	1
L3d1a1b	0	0.388887	0.646446	0.421386	0	0	15	0.00398826	1.4082	13.5918	0	1
T1a8a	4.82606	0.256028	0.186837	0.665562	1	0.00256627	2	0.000531768	0.281641	2.71836	3.55062	1
R31b	1.20649	0.588219	2.70834774142493e-24	1	1	0.00256627	8	0.00212707	0.844923	8.15508	1.18354	1
T1a11	1.16275	0.147617	1.91136	0.166813	102	0.26176	847	0.225204	89.0924	859.908	1.14488	1
L2a1'2'3'4	0	0.260208	1.3094	0.252503	0	0	22	0.00584945	2.06537	19.9346	0	1
T1a13	0.419632	0.721932	0.277838	0.598122	1	0.00256627	23	0.00611533	2.25313	21.7469	0.443827	1
L3d3a1a	1.20649	0.588219	2.70834774142493e-24	1	1	0.00256627	8	0.00212707	0.844923	8.15508	1.18354	1
H1bm	0.663788	0.183032	1.73818	0.18737	13	0.0333616	189	0.0502521	18.9638	183.036	0.685516	1
K2	1.05945	0.659731	0.108302	0.742086	54	0.138579	492	0.130815	51.2587	494.741	1.05348	1
F2c2	0	1	1.43388768425669e-27	1	0	0	2	0.000531768	0.187761	1.81224	0	1
H1ba	0.944741	0.703215	0.139509	0.708769	65	0.166808	664	0.176547	68.4388	660.561	0.949754	1
K1b2a1	0.76034	0.439104	0.681091	0.409211	13	0.0333616	165	0.0438708	16.7107	161.289	0.777945	1
X2a'j	2.14491	0.276582	0.233389	0.629022	2	0.00513255	9	0.00239296	1.03268	9.96732	1.9367	1
H5p	0.988589	1	1.18184472888162e-23	1	38	0.0975184	371	0.0986429	38.3971	370.603	0.989659	1
K1a1b1f	0.935574	0.803771	0.095549	0.757238	38	0.0975184	392	0.104226	40.3685	389.631	0.941327	1
M36a	0.622692	0.765479	0.12742	0.721123	2	0.00513255	31	0.0082424	3.09805	29.9019	0.645567	1
W3a1	1.03393	0.731732	0.0878428	0.766938	119	0.305387	1111	0.295397	115.473	1114.53	1.03055	1
F4a1b	1.28693	0.670393	2.90758611775258e-22	1	2	0.00513255	15	0.00398826	1.59597	15.404	1.25316	1
J1d1a1a	0.567751	1	0.023539	0.878064	1	0.00256627	17	0.00452003	1.68985	16.3102	0.59177	1
N10b	2.22744	0.185089	0.731684	0.392338	3	0.00769882	13	0.00345649	1.50209	14.4979	1.99722	1
U5b2a1a1a	1.04278	0.796755	0.02643	0.870855	39	0.100085	361	0.0959841	37.5521	362.448	1.03856	1
M7a1a2	0	1	2.21461937421198e-21	1	0	0	3	0.000797652	0.281641	2.71836	0	1
F1c	0	0.614674	0.303248	0.581854	0	0	11	0.00292472	1.03268	9.96732	0	1
K1c1	0.984183	0.863635	0.038533	0.844377	232	0.595376	2275	0.604886	235.358	2271.64	0.985732	1
B2a4a	0	1	1.43388768425669e-27	1	0	0	2	0.000531768	0.187761	1.81224	0	1
U2e1a1a	0.482581	0.715616	0.124446	0.724261	1	0.00256627	20	0.00531768	1.97149	19.0285	0.507231	1
F1e3	0	1	0.1554	0.693427	0	0	9	0.00239296	0.844923	8.15508	0	1
I1d	0.689431	1	4.70787156414782e-24	1	1	0.00256627	14	0.00372237	1.4082	13.5918	0.710124	1
T2f1a	1.03952	0.623007	0.193143	0.660314	171	0.438833	1588	0.422224	165.135	1593.86	1.03551	1
M27b1	0	1	1.11068282440875e-22	1	0	0	1	0.000265884	0.0938803	0.90612	0	1
H2a1c	1.14905	0.800194	0.00192064	0.965044	5	0.0128314	42	0.0111671	4.41238	42.5876	1.13318	1
M71b	0.268089	0.254727	1.23761	0.265933	1	0.00256627	36	0.00957182	3.47357	33.5264	0.287888	1
B4b1a2a	0	0.405272	0.924629	0.336262	0	0	18	0.00478591	1.68985	16.3102	0	1
H2a1f	1.16994	0.774851	0.000221925	0.988114	4	0.0102651	33	0.00877417	3.47357	33.5264	1.15155	1
H2a1i	0.953259	1	9.05798570853866e-23	1	8	0.0205302	81	0.0215366	8.35535	80.6447	0.95747	1
H2a5	0.88917	0.215176	1.49074	0.222101	127	0.325917	1378	0.366388	141.29	1363.71	0.898861	1
M7a1b2	0	1	4.44276311982803e-22	1	0	0	4	0.00106354	0.375521	3.62448	0	1
I4a	0.992208	0.94057	0.0045242	0.946373	198	0.508122	1926	0.512092	199.402	1924.6	0.99297	1
M8	0	0.635145	0.556829	0.455541	0	0	14	0.00372237	1.31432	12.6857	0	1
T1a1k1	1.42994	0.529718	0.131883	0.716488	4	0.0102651	27	0.00717887	2.91029	28.0897	1.37443	1
N1a	1.20649	0.683769	5.41782161823898e-24	1	2	0.00513255	16	0.00425414	1.68985	16.3102	1.18354	1
M3d1	1.37887	0.537617	0.0903209	0.76377	4	0.0102651	28	0.00744475	3.00417	28.9958	1.33148	1
G2b2b	0.96518	1	2.20839608657944e-29	1	6	0.0153976	60	0.015953	6.1961	59.8039	0.968351	1
D5c1	0	0.626105	0.469365	0.493279	0	0	13	0.00345649	1.22044	11.7796	0	1
L0a2a2a1	0	1	1.11068282440875e-22	1	0	0	1	0.000265884	0.0938803	0.90612	0	1
J2a2d	0.949354	1	8.62855707391964e-25	1	6	0.0153976	61	0.0162189	6.28998	60.71	0.953898	1
H6a1b3a	0.989073	0.956294	0.00201179	0.964224	91	0.233531	888	0.236105	91.9088	887.091	0.990112	1
H5a1c2	0	0.249912	1.01965	0.312602	0	0	19	0.00505179	1.78373	17.2163	0	1
R8a1a1c	0	1	1.11068282440875e-22	1	0	0	1	0.000265884	0.0938803	0.90612	0	1
L2b2a	1.13551	0.697538	5.7995041218377e-28	1	2	0.00513255	17	0.00452003	1.78373	17.2163	1.12125	1
W	0.949322	0.851625	0.0316891	0.858712	30	0.0769882	305	0.0810946	31.4499	303.55	0.953898	1
U3a1c	0.86749	0.614491	0.321289	0.570834	24	0.0615906	267	0.070991	27.3192	263.681	0.878504	1
L2'3'4'6+	1.18191	0.515796	0.147123	0.7013	12	0.0307953	98	0.0260566	10.3268	99.6732	1.16202	1
Q3b	0.35746	0.512744	0.534846	0.464576	1	0.00256627	27	0.00717887	2.62865	25.3714	0.380424	1
H6a1a7	0.723873	0.578722	0.338594	0.560642	6	0.0153976	80	0.0212707	8.07371	77.9263	0.743153	1
G1a1a	0.904841	1	0.000861621	0.976583	6	0.0153976	64	0.0170166	6.57162	63.4284	0.913017	1
M66a	2.14491	0.276582	0.233389	0.629022	2	0.00513255	9	0.00239296	1.03268	9.96732	1.9367	1
N1b1	1.02371	0.869715	0.00388818	0.95028	42	0.107784	396	0.10529	41.1196	396.88	1.02141	1
J1c2a3	1.21153	0.303519	0.819676	0.365275	31	0.0795545	247	0.0656733	26.0987	251.901	1.1878	1
N1b2	0	1	1.5694193444343e-24	1	0	0	5	0.00132942	0.469402	4.5306	0	1
M5a5	2.03209	0.267857	0.918826	0.337783	4	0.0102651	19	0.00505179	2.15925	20.8408	1.8525	1
K1b1c	1.83851	0.288309	0.625142	0.429143	4	0.0102651	21	0.00558356	2.34701	22.653	1.7043	1
U5b3g	0.981542	1	2.04026508490444e-23	1	6	0.0153976	59	0.0156872	6.10222	58.8978	0.983249	1
L2	0.694321	0.324655	0.960294	0.327113	10	0.0256627	139	0.0369579	13.9882	135.012	0.71489	1
W8	0.77211	1	0.00052636	0.981696	2	0.00513255	25	0.0066471	2.53477	24.4652	0.789027	1
L3h1a1	0	1	2.21461937421198e-21	1	0	0	3	0.000797652	0.281641	2.71836	0	1
L3	0	0.251033	1.11553	0.290883	0	0	20	0.00531768	1.87761	18.1224	0	1
D1j1a	0	0.614674	0.303248	0.581854	0	0	11	0.00292472	1.03268	9.96732	0	1
L3e2b2	1.60864	0.49847	8.23146035268008e-22	1	1	0.00256627	6	0.0015953	0.657162	6.34284	1.52169	1
U9a1	0.536206	1	0.0498087	0.823397	1	0.00256627	18	0.00478591	1.78373	17.2163	0.560624	1
L3e2b1	0.419602	0.156674	1.73482	0.187797	3	0.00769882	69	0.018346	6.75938	65.2406	0.443827	1
H21	1.16644	0.193619	1.59511	0.206598	83	0.213001	687	0.182662	72.2878	697.712	1.14819	1
K3	3.21733	0.325873	0.045538	0.831018	1	0.00256627	3	0.000797652	0.375521	3.62448	2.66296	1
K1	1.01354	0.799297	0.0445321	0.832867	353	0.905895	3362	0.893902	348.765	3366.23	1.01214	1
P4a	0	1	1.43388768425669e-27	1	0	0	2	0.000531768	0.187761	1.81224	0	1
M51b1b	0.402146	0.726127	0.337366	0.561354	1	0.00256627	24	0.00638121	2.34701	22.653	0.426074	1
L2'3'4'6	0.459585	0.433708	0.710558	0.399259	2	0.00513255	42	0.0111671	4.13073	39.8693	0.484175	1
T2d1	0.839252	0.84354	0.0458871	0.830381	6	0.0153976	69	0.018346	7.04102	67.959	0.852149	1
M2b3	0	0.619107	0.384593	0.535155	0	0	12	0.00319061	1.12656	10.8734	0	1
U1a1d	0.861743	1	0.00990549	0.92072	5	0.0128314	56	0.0148895	5.7267	55.2733	0.873103	1
R8a1a1b	0	1	2.21461937421198e-21	1	0	0	3	0.000797652	0.281641	2.71836	0	1
R2a	0	1	1.11068282440875e-22	1	0	0	1	0.000265884	0.0938803	0.90612	0	1
I1a1	1.04219	0.468802	0.484212	0.486521	344	0.882798	3187	0.847372	331.491	3199.51	1.03773	1
J1c5c1	1.10307	0.699681	0.00474039	0.945109	8	0.0205302	70	0.0186119	7.32267	70.6773	1.0925	1
U8b	0.976025	1	1.02155150572785e-24	1	9	0.0230965	89	0.0236637	9.20027	88.7997	0.978232	1
L0k1a	0	1	1.43388768425669e-27	1	0	0	2	0.000531768	0.187761	1.81224	0	1
U8a	1.03834	0.721572	0.0685955	0.793393	81	0.207868	753	0.200211	78.2962	755.704	1.03453	1
L3i1b	0	1	2.21461937421198e-21	1	0	0	3	0.000797652	0.281641	2.71836	0	1
X3	0.536206	1	0.0498087	0.823397	1	0.00256627	18	0.00478591	1.78373	17.2163	0.560624	1
B2f	0	1	1.43388768425669e-27	1	0	0	2	0.000531768	0.187761	1.81224	0	1
L3i1a	0	1	1.11068282440875e-22	1	0	0	1	0.000265884	0.0938803	0.90612	0	1
X4	0.919216	1	3.73760021389805e-22	1	2	0.00513255	21	0.00558356	2.15925	20.8408	0.926249	1
H10c	0.981542	1	2.04026508490444e-23	1	6	0.0153976	59	0.0156872	6.10222	58.8978	0.983249	1
U1a	1.21039	0.244871	1.13268	0.287203	41	0.105217	327	0.086944	34.548	333.452	1.18676	1
T2b+16362	1.29288	0.195355	1.48062	0.223677	30	0.0769882	224	0.059558	23.8456	230.154	1.25809	1
M32c	1.32189	0.1456	1.97162	0.160275	33	0.084687	241	0.064078	25.7232	248.277	1.28289	1
N1b1a2b	0.804295	1	5.83741145411592e-22	1	1	0.00256627	12	0.00319061	1.22044	11.7796	0.819374	1
L3e4	0.65807	0.622161	0.208228	0.64816	3	0.00769882	44	0.0116989	4.41238	42.5876	0.679906	1
H5a3a1	0	0.614674	0.303248	0.581854	0	0	11	0.00292472	1.03268	9.96732	0	1
B5b1a2	3.21738	0.168878	0.824276	0.363933	2	0.00513255	6	0.0015953	0.751043	7.24896	2.66296	1
H65a	0.603239	1	0.00636853	0.936394	1	0.00256627	16	0.00425414	1.59597	15.404	0.62658	1
H1a1a	1.08805	0.443984	0.466035	0.494817	86	0.2207	763	0.202869	79.7044	769.296	1.07899	1
C7b	3.21733	0.325873	0.045538	0.831018	1	0.00256627	3	0.000797652	0.375521	3.62448	2.66296	1
U5a2b4	1.00279	1	1.23868007030588e-25	1	16	0.0410604	154	0.0409461	15.9597	154.04	1.00253	1
R30a1	1.20651	0.609861	0.0198133	0.88806	5	0.0128314	40	0.0106354	4.22461	40.7754	1.18354	1
D4l2a1	0.543723	0.31955	1.01222	0.314372	4	0.0102651	71	0.0188778	7.04102	67.959	0.568099	1
D5a2	0.425774	0.156483	1.65936	0.197689	3	0.00769882	68	0.0180801	6.6655	64.3345	0.450079	1
B4a1c3a	0	1	1.43388768425669e-27	1	0	0	2	0.000531768	0.187761	1.81224	0	1
M11	0	1	0.0414807	0.838613	0	0	7	0.00186119	0.657162	6.34284	0	1
L5a1a	0	1	4.44276311982803e-22	1	0	0	4	0.00106354	0.375521	3.62448	0	1
U5a1f2	0.804285	1	0.00784622	0.929417	3	0.00769882	36	0.00957182	3.66133	35.3387	0.819374	1
M12	0	0.626105	0.469365	0.493279	0	0	13	0.00345649	1.22044	11.7796	0	1
M15	0	1	4.44276311982803e-22	1	0	0	4	0.00106354	0.375521	3.62448	0	1
M74a	0	1	2.21461937421198e-21	1	0	0	3	0.000797652	0.281641	2.71836	0	1
M19	1.93059	0.14541	1.46816	0.225636	6	0.0153976	30	0.00797652	3.37969	32.6203	1.77531	1
Q1	0	1	2.21461937421198e-21	1	0	0	3	0.000797652	0.281641	2.71836	0	1
U7a4a1	1.25896	0.731159	0.00157993	0.968294	3	0.00769882	23	0.00611533	2.44089	23.5591	1.22906	1
L4b1	0	0.251033	1.11553	0.290883	0	0	20	0.00531768	1.87761	18.1224	0	1
F1b1c	0	1	1.43388768425669e-27	1	0	0	2	0.000531768	0.187761	1.81224	0	1
U5a1b1c	0.883084	0.638321	0.287321	0.591942	28	0.0718557	306	0.0813605	31.356	302.644	0.89297	1
T2b28	0.732161	0.408562	0.745781	0.387815	11	0.028229	145	0.0385532	14.6453	141.355	0.751093	1
H15a1b	0	1	1.43388768425669e-27	1	0	0	2	0.000531768	0.187761	1.81224	0	1
N9b1	1.31618	0.505853	0.0110068	0.916444	3	0.00769882	22	0.00584945	2.34701	22.653	1.27822	1
M7c1a5	0	1	1.43388768425669e-27	1	0	0	2	0.000531768	0.187761	1.81224	0	1
L0d2b1a	0.742473	1	1.62917329666455e-22	1	1	0.00256627	13	0.00345649	1.31432	12.6857	0.760847	1
K2a	0.961439	0.500219	0.477397	0.489604	370	0.949521	3713	0.987227	383.313	3699.69	0.965268	1
M7c1a1	0	1	1.43388768425669e-27	1	0	0	2	0.000531768	0.187761	1.81224	0	1
K1a4a1a	0.993415	0.947332	0.00444856	0.946823	253	0.649267	2458	0.653543	254.51	2456.49	0.994069	1
M61a	0	1	1.43388768425669e-27	1	0	0	2	0.000531768	0.187761	1.81224	0	1
H1au1b	1.29152	0.135314	2.0441	0.152797	40	0.102651	299	0.0794993	31.8254	307.175	1.25686	1
D1i2	0.904841	1	0.000861621	0.976583	6	0.0153976	64	0.0170166	6.57162	63.4284	0.913017	1
HV0e	1.13206	0.609141	0.147692	0.70075	19	0.0487592	162	0.0430732	16.9923	164.008	1.11815	1
I5a4	1.524	0.455994	0.100945	0.750698	3	0.00769882	19	0.00505179	2.06537	19.9346	1.45253	1
U5a1b	0.958901	0.48263	0.499482	0.479728	340	0.872533	3421	0.909589	353.084	3407.92	0.962944	1
D4e1a	1.93056	0.19735	1.11077	0.291915	5	0.0128314	25	0.0066471	2.81641	27.1836	1.77531	1
I5a3	1.60869	0.329203	0.318785	0.572339	4	0.0102651	24	0.00638121	2.62865	25.3714	1.52169	1
B4m	0.689431	1	4.70787156414782e-24	1	1	0.00256627	14	0.00372237	1.4082	13.5918	0.710124	1
V1a	0.689295	0.143177	2.0429	0.152918	18	0.0461929	252	0.0670027	25.3477	244.652	0.710124	1
N5a	1.60864	0.49847	8.23146035268008e-22	1	1	0.00256627	6	0.0015953	0.657162	6.34284	1.52169	1
D1g4	1.80978	0.415498	0.317442	0.573149	3	0.00769882	16	0.00425414	1.78373	17.2163	1.68187	1
U5b1b1d	0.998468	1	1.18198296065959e-27	1	3	0.00769882	29	0.00771063	3.00417	28.9958	0.998612	1
D1g6	1.37885	0.657641	5.98715855799252e-23	1	2	0.00513255	14	0.00372237	1.50209	14.4979	1.33148	1
J	0.742473	1	1.62917329666455e-22	1	1	0.00256627	13	0.00345649	1.31432	12.6857	0.760847	1
H5+709	1.01815	0.880848	0.00211307	0.963336	50	0.128314	474	0.126029	49.1933	474.807	1.0164	1
D1g3	1.28694	0.556043	0.0328165	0.856247	4	0.0102651	30	0.00797652	3.19193	30.8081	1.25316	1
G3a1	1.60864	0.49847	8.23146035268008e-22	1	1	0.00256627	6	0.0015953	0.657162	6.34284	1.52169	1
U6a5c	1.93047	0.446508	2.22687527107626e-22	1	1	0.00256627	5	0.00132942	0.563282	5.43672	1.77531	1
M10a1	0.301603	0.364196	0.909791	0.34017	1	0.00256627	32	0.00850828	3.09805	29.9019	0.322784	1
J1c2e2	1.16873	0.446726	0.43194	0.511038	27	0.0692894	223	0.0592921	23.4701	226.53	1.1504	1
L2a2'3	1.20649	0.683769	5.41782161823898e-24	1	2	0.00513255	16	0.00425414	1.68985	16.3102	1.18354	1
T2g1a1	1.93047	0.446508	2.22687527107626e-22	1	1	0.00256627	5	0.00132942	0.563282	5.43672	1.77531	1
M49a	0.877429	1	2.51746604577865e-25	1	1	0.00256627	11	0.00292472	1.12656	10.8734	0.887655	1
D5b1b2	0	1	0.092609	0.760886	0	0	8	0.00212707	0.751043	7.24896	0	1
V19	0.855111	0.516695	0.492523	0.482804	28	0.0718557	316	0.0840193	32.2948	311.705	0.867012	1
T1a3	0.482581	0.715616	0.124446	0.724261	1	0.00256627	20	0.00531768	1.97149	19.0285	0.507231	1
B6a1	0	1	1.11068282440875e-22	1	0	0	1	0.000265884	0.0938803	0.90612	0	1
T1a1	1.00096	0.982534	2.3287982019299e-09	0.999961	585	1.50127	5641	1.49985	584.499	5641.5	1.00086	1
V13	1.60864	0.49847	8.23146035268008e-22	1	1	0.00256627	6	0.0015953	0.657162	6.34284	1.52169	1
T2a1b2a	1.07246	1	7.56946931409467e-29	1	1	0.00256627	9	0.00239296	0.938803	9.0612	1.06519	1
T1a9	0	1	1.11068282440875e-22	1	0	0	1	0.000265884	0.0938803	0.90612	0	1
W4c	0.742473	1	1.62917329666455e-22	1	1	0.00256627	13	0.00345649	1.31432	12.6857	0.760847	1
L3e2a1a	0.643443	0.622416	0.248008	0.618481	3	0.00769882	45	0.0119648	4.50626	43.4937	0.665741	1
L0k1b	0	1	1.11068282440875e-22	1	0	0	1	0.000265884	0.0938803	0.90612	0	1
L3h1b	0	0.162172	1.40721	0.23552	0	0	23	0.00611533	2.15925	20.8408	0	1
L3e2b1a	0	1	1.11068282440875e-22	1	0	0	1	0.000265884	0.0938803	0.90612	0	1
JT	0	1	1.11068282440875e-22	1	0	0	1	0.000265884	0.0938803	0.90612	0	1
D2c	0	1	1.11068282440875e-22	1	0	0	1	0.000265884	0.0938803	0.90612	0	1
L3e3	0	1	1.43388768425669e-27	1	0	0	2	0.000531768	0.187761	1.81224	0	1
M7c1	0.268089	0.254727	1.23761	0.265933	1	0.00256627	36	0.00957182	3.47357	33.5264	0.287888	1
B2b3	0	1	1.11068282440875e-22	1	0	0	1	0.000265884	0.0938803	0.90612	0	1
H1e1a6	1.14857	0.268393	1.12633	0.28856	74	0.189904	622	0.16538	65.3407	630.659	1.13253	1
U4a2a2	0	1	1.11068282440875e-22	1	0	0	1	0.000265884	0.0938803	0.90612	0	1
H1e1a4	0.95322	0.870683	0.0431076	0.835523	40	0.102651	405	0.107683	41.7767	403.223	0.95747	1
H1e1a5	1.09859	0.662068	0.0349818	0.851634	14	0.0359278	123	0.0327037	12.8616	124.138	1.08851	1
R8a1a	1.75495	0.300748	0.507198	0.476355	4	0.0102651	22	0.00584945	2.44089	23.5591	1.63875	1
L0a1a	1.07246	0.78701	1.60972770530611e-25	1	4	0.0102651	36	0.00957182	3.75521	36.2448	1.06519	1
I5b	1.25896	0.731159	0.00157993	0.968294	3	0.00769882	23	0.00611533	2.44089	23.5591	1.22906	1
R9b2	0.919212	1	2.53735883000831e-24	1	4	0.0102651	42	0.0111671	4.31849	41.6815	0.926249	1
HV1b1b	0	1	1.43388768425669e-27	1	0	0	2	0.000531768	0.187761	1.81224	0	1
U6a7a1b	0.742473	1	1.62917329666455e-22	1	1	0.00256627	13	0.00345649	1.31432	12.6857	0.760847	1
H1aj	0.855163	0.694476	0.185566	0.666633	14	0.0359278	158	0.0420097	16.1474	155.853	0.867012	1
H1ak	0.808808	0.32902	1.02125	0.312223	29	0.0744219	346	0.0919958	35.2051	339.795	0.823744	1
N1a2	1.30434	0.591538	0.0868532	0.768216	5	0.0128314	37	0.0098377	3.94297	38.057	1.26808	1
K1a2a	0.847356	0.23897	1.4133	0.23451	62	0.159109	706	0.187714	72.1001	695.9	0.859916	1
H6a	0.939749	0.173931	1.85153	0.173606	551	1.41402	5654	1.50331	582.527	5622.47	0.945878	1
H1ag	1.00919	0.932639	5.73197052220647e-24	1	39	0.100085	373	0.0991747	38.6787	373.321	1.00831	1
U7a3b	1.57951	0.196462	1.14052	0.285542	9	0.0230965	55	0.0146236	6.00834	57.9917	1.49792	1
M62'68	0.507944	0.246918	1.33195	0.248458	4	0.0102651	76	0.0202072	7.51043	72.4896	0.532593	1
R0b	0	1	0.00784611	0.929417	0	0	6	0.0015953	0.563282	5.43672	0	1
L3h1b2	0	0.614674	0.303248	0.581854	0	0	11	0.00292472	1.03268	9.96732	0	1
U4a3	1.03681	0.751191	0.0509497	0.821419	71	0.182205	661	0.175749	68.7204	663.28	1.03317	1
H1au	0.74482	0.212164	1.61372	0.203969	23	0.0590243	298	0.0792334	30.1356	290.864	0.763217	1
X2l	0.782541	1	0.0191438	0.889955	3	0.00769882	37	0.0098377	3.75521	36.2448	0.798889	1
X2n	0.915809	0.244322	1.36455	0.242751	206	0.528652	2170	0.576968	223.06	2152.94	0.92352	1
X2g	1.73251	0.198067	1.21631	0.270087	7	0.0179639	39	0.0103695	4.31849	41.6815	1.62094	1
H14b	1.48509	0.155913	1.75695	0.185005	16	0.0410604	104	0.0276519	11.2656	108.734	1.42025	1
U6a7b1	0	1	1.5694193444343e-24	1	0	0	5	0.00132942	0.469402	4.5306	0	1
U1a1c1d1	0	1	1.11068282440875e-22	1	0	0	1	0.000265884	0.0938803	0.90612	0	1
L1c1d	0.787861	0.815651	0.0501889	0.822735	4	0.0102651	49	0.0130283	4.97566	48.0243	0.803914	1
M71a2	1.93047	0.446508	2.22687527107626e-22	1	1	0.00256627	5	0.00132942	0.563282	5.43672	1.77531	1
H2a1f2	1.06467	0.62512	0.152405	0.696248	60	0.153976	544	0.144641	56.7037	547.296	1.05813	1
T2a2	1.15823	0.743271	6.53843537237741e-25	1	3	0.00769882	25	0.0066471	2.62865	25.3714	1.14127	1
L2e	0.77211	1	0.00052636	0.981696	2	0.00513255	25	0.0066471	2.53477	24.4652	0.789027	1
B4b1a2b2	4.82606	0.256028	0.186837	0.665562	1	0.00256627	2	0.000531768	0.281641	2.71836	3.55062	1
L1c1a1	0	1	1.43388768425669e-27	1	0	0	2	0.000531768	0.187761	1.81224	0	1
L1c1a2	0	1	2.21461937421198e-21	1	0	0	3	0.000797652	0.281641	2.71836	0	1
T2c1c1	1.60875	0.244859	1.05597	0.304135	8	0.0205302	48	0.0127624	5.2573	50.7427	1.52169	1
T2b4c	0.649595	0.328954	0.903674	0.341799	7	0.0179639	104	0.0276519	10.4207	100.579	0.671739	1
W4a1	1.10493	0.295437	0.986447	0.320612	122	0.313085	1066	0.283432	111.53	1076.47	1.09388	1
D4b2b2c	1.37884	0.545555	1.80363652921794e-27	1	1	0.00256627	7	0.00186119	0.751043	7.24896	1.33148	1
Q1c	2.06834	0.210064	0.56517	0.452185	3	0.00769882	14	0.00372237	1.59597	15.404	1.87974	1
D5a1a	0	1	1.43388768425669e-27	1	0	0	2	0.000531768	0.187761	1.81224	0	1
N2a	1.04346	0.791769	7.00444241822253e-24	1	4	0.0102651	37	0.0098377	3.84909	37.1509	1.03921	1
J1	1.75495	0.300748	0.507198	0.476355	4	0.0102651	22	0.00584945	2.44089	23.5591	1.63875	1
J2	0	1	1.5694193444343e-24	1	0	0	5	0.00132942	0.469402	4.5306	0	1
W6	1.05851	0.738945	0.0709584	0.789946	42	0.107784	383	0.101834	39.8991	385.101	1.05265	1
W5	0.599399	0.146947	2.1211	0.145282	10	0.0256627	161	0.0428073	16.0535	154.946	0.622916	1
W3	1.10066	0.759859	0.0308475	0.860581	13	0.0333616	114	0.0303108	11.9228	115.077	1.09035	1
W1	1.08314	0.258114	1.19599	0.274124	224	0.574845	1997	0.53097	208.508	2012.49	1.0743	1
U7a4a	2.41313	0.389161	0.00220126	0.962579	1	0.00256627	4	0.00106354	0.469402	4.5306	2.13037	1
B4d1'2'3	0	0.614674	0.303248	0.581854	0	0	11	0.00292472	1.03268	9.96732	0	1
H65	1.37893	0.335086	0.581773	0.445618	10	0.0256627	70	0.0186119	7.51043	72.4896	1.33148	1
L0d1	0.517029	0.369605	0.828434	0.362726	3	0.00769882	56	0.0148895	5.53894	53.4611	0.54162	1
L0d3	9.65198	0.178947	0.573043	0.449052	1	0.00256627	1	0.000265884	0.187761	1.81224	5.32593	1
B4b'd'e'j	0	1	1.43388768425669e-27	1	0	0	2	0.000531768	0.187761	1.81224	0	1
H5a3	0	1	0.0414807	0.838613	0	0	7	0.00186119	0.657162	6.34284	0	1
R0a2k1	0	1	1.11068282440875e-22	1	0	0	1	0.000265884	0.0938803	0.90612	0	1
M3a2a	3.21733	0.325873	0.045538	0.831018	1	0.00256627	3	0.000797652	0.375521	3.62448	2.66296	1
D4h1a1	0	1	4.44276311982803e-22	1	0	0	4	0.00106354	0.375521	3.62448	0	1
U5a2a2	0.824882	0.649726	0.187438	0.665058	10	0.0256627	117	0.0311084	11.9228	115.077	0.838729	1
HV12b1	1.93054	0.277286	0.761549	0.382844	4	0.0102651	20	0.00531768	2.25313	21.7469	1.77531	1
U5a2a1a	3.21733	0.325873	0.045538	0.831018	1	0.00256627	3	0.000797652	0.375521	3.62448	2.66296	1
T2+150	0.861743	1	0.00990549	0.92072	5	0.0128314	56	0.0148895	5.7267	55.2733	0.873103	1
M49d	0	1	1.43388768425669e-27	1	0	0	2	0.000531768	0.187761	1.81224	0	1
Q2b	0	1	1.11068282440875e-22	1	0	0	1	0.000265884	0.0938803	0.90612	0	1
N11b	0.965182	1	2.92934031067304e-22	1	3	0.00769882	30	0.00797652	3.09805	29.9019	0.968351	1
M6a1a	0.96518	1	2.20839608657944e-29	1	6	0.0153976	60	0.015953	6.1961	59.8039	0.968351	1
C4b7	1.07246	1	7.56946931409467e-29	1	1	0.00256627	9	0.00239296	0.938803	9.0612	1.06519	1
U2b1a	1.83859	0.137633	1.85137	0.173625	8	0.0205302	42	0.0111671	4.69402	45.306	1.7043	1
M25	0	1	2.21461937421198e-21	1	0	0	3	0.000797652	0.281641	2.71836	0	1
L3b1a8	1.31618	0.505853	0.0110068	0.916444	3	0.00769882	22	0.00584945	2.34701	22.653	1.27822	1
L3d1a1a	0.357444	0.16936	1.59617	0.206447	2	0.00513255	54	0.0143577	5.2573	50.7427	0.380424	1
K	0.723894	0.794927	0.0788004	0.77893	3	0.00769882	40	0.0106354	4.03685	38.9631	0.743153	1
L3x2	1.07246	1	7.56946931409467e-29	1	1	0.00256627	9	0.00239296	0.938803	9.0612	1.06519	1
T1b	0	0.619107	0.384593	0.535155	0	0	12	0.00319061	1.12656	10.8734	0	1
H7d3	1.07247	0.836691	1.62880743995411e-24	1	7	0.0179639	63	0.0167507	6.57162	63.4284	1.06519	1
L1c2a2	0	1	1.5694193444343e-24	1	0	0	5	0.00132942	0.469402	4.5306	0	1
L1c2a1	1.37884	0.545555	1.80363652921794e-27	1	1	0.00256627	7	0.00186119	0.751043	7.24896	1.33148	1
M2a1a2a	1.75492	0.348515	0.070672	0.790361	2	0.00513255	11	0.00292472	1.22044	11.7796	1.63875	1
Z3a	1.20649	0.588219	2.70834774142493e-24	1	1	0.00256627	8	0.00212707	0.844923	8.15508	1.18354	1
H1c3b	0.934576	0.588666	0.307823	0.579019	89	0.228398	919	0.244347	94.6314	913.369	0.940492	1
L2a5	0.536206	1	0.0498087	0.823397	1	0.00256627	18	0.00478591	1.78373	17.2163	0.560624	1
M23	1.07247	0.808068	1.98289981624586e-28	1	5	0.0128314	45	0.0119648	4.69402	45.306	1.06519	1
L2a1	0.895969	0.442485	0.572091	0.449429	61	0.156543	657	0.174686	67.4061	650.594	0.904963	1
L3e3a	0	0.251033	1.11553	0.290883	0	0	20	0.00531768	1.87761	18.1224	0	1
L3e3b	0.873396	0.658325	0.220423	0.638718	20	0.0513255	221	0.0587603	22.6252	218.375	0.883972	1
L1c	1.33132	0.546431	0.0575576	0.810399	4	0.0102651	29	0.00771063	3.09805	29.9019	1.29113	1
B4c2b	0	1	0.1554	0.693427	0	0	9	0.00239296	0.844923	8.15508	0	1
L2a1n	0.989933	1	3.99546321457517e-25	1	4	0.0102651	39	0.0103695	4.03685	38.9631	0.990871	1
L2a1i	0.689367	0.373754	0.877442	0.348903	9	0.0230965	126	0.0335014	12.6738	122.326	0.710124	1
M7c1c3d	0	1	1.11068282440875e-22	1	0	0	1	0.000265884	0.0938803	0.90612	0	1
L2a1d	0.311333	0.36088	0.831223	0.361919	1	0.00256627	31	0.0082424	3.00417	28.9958	0.332871	1
T2g1	1.37889	0.452973	0.241879	0.622852	6	0.0153976	42	0.0111671	4.50626	43.4937	1.33148	1
L2a1c	1.07251	0.682235	0.0618673	0.803569	28	0.0718557	252	0.0670027	26.2865	253.714	1.06519	1
B4c1a1	0	1	2.21461937421198e-21	1	0	0	3	0.000797652	0.281641	2.71836	0	1
L0d1c1a1a	0	1	1.11068282440875e-22	1	0	0	1	0.000265884	0.0938803	0.90612	0	1
H17c	1.25355	0.462024	0.239932	0.624255	10	0.0256627	77	0.0204731	8.16759	78.8324	1.22435	1
U5a1	0.908759	0.188993	1.68228	0.194622	213	0.546616	2261	0.601164	232.26	2241.74	0.917076	1
W3a1d	1.07246	1	7.56946931409467e-29	1	1	0.00256627	9	0.00239296	0.938803	9.0612	1.06519	1
M33c	0.603229	0.766931	0.165547	0.6841	2	0.00513255	32	0.00850828	3.19193	30.8081	0.62658	1
M33b	1.80978	0.415498	0.317442	0.573149	3	0.00769882	16	0.00425414	1.78373	17.2163	1.68187	1
D1f2	1.4478	0.471874	0.0593491	0.807528	3	0.00769882	20	0.00531768	2.15925	20.8408	1.38937	1
M33d	0	0.614674	0.303248	0.581854	0	0	11	0.00292472	1.03268	9.96732	0	1
N9b	0	1	1.11068282440875e-22	1	0	0	1	0.000265884	0.0938803	0.90612	0	1
V23	0.482568	0.429909	0.582843	0.4452	2	0.00513255	40	0.0106354	3.94297	38.057	0.507231	1
H6a1b1	1.13551	0.697538	5.7995041218377e-28	1	2	0.00513255	17	0.00452003	1.78373	17.2163	1.12125	1
U5b2a5a	2.06834	0.210064	0.56517	0.452185	3	0.00769882	14	0.00372237	1.59597	15.404	1.87974	1
H6a1b3	0.930239	0.787248	0.0904106	0.763656	32	0.0821208	332	0.0882735	34.1724	329.828	0.936427	1
M7c1a1a	0	1	1.11068282440875e-22	1	0	0	1	0.000265884	0.0938803	0.90612	0	1
J1c2b1	1.17507	0.545119	0.17598	0.674851	14	0.0359278	115	0.0305766	12.1106	116.889	1.15602	1
M7c1a1b	2.75774	0.204241	0.560521	0.454051	2	0.00513255	7	0.00186119	0.844923	8.15508	2.36708	1
M43b	0	1	1.43388768425669e-27	1	0	0	2	0.000531768	0.187761	1.81224	0	1
U5a1d2a	0.877372	0.650687	0.187156	0.665294	19	0.0487592	209	0.0555697	21.4047	206.595	0.887655	1
R7	0	1	1.11068282440875e-22	1	0	0	1	0.000265884	0.0938803	0.90612	0	1
M20	0.756954	0.816514	0.0940825	0.75905	4	0.0102651	51	0.0135601	5.16342	49.8366	0.774681	1
L1b	0	1	1.5694193444343e-24	1	0	0	5	0.00132942	0.469402	4.5306	0	1
A2g	0	1	2.21461937421198e-21	1	0	0	3	0.000797652	0.281641	2.71836	0	1
M27a1	1.60866	0.383616	0.0289491	0.864897	2	0.00513255	12	0.00319061	1.31432	12.6857	1.52169	1
J2b1a1a	1.01915	0.897725	2.2532414857283e-24	1	17	0.0436267	161	0.0428073	16.7107	161.289	1.01731	1
P4b1	0.778321	0.832925	0.109514	0.740698	5	0.0128314	62	0.0164848	6.28998	60.71	0.794915	1
M13'46'61	2.14491	0.276582	0.233389	0.629022	2	0.00513255	9	0.00239296	1.03268	9.96732	1.9367	1
H2a2b5a	0.854675	0.548483	0.406992	0.5235	24	0.0615906	271	0.0720545	27.6947	267.305	0.866592	1
D1e	0.77211	1	0.00052636	0.981696	2	0.00513255	25	0.0066471	2.53477	24.4652	0.789027	1
K1a	0.989634	0.801224	0.0617695	0.803721	743	1.90674	7245	1.92633	749.916	7238.08	0.990778	1
I2a	1.01158	0.914026	0.00283146	0.957563	96	0.246362	916	0.24355	95.0069	916.993	1.01045	1
L0d1b2a	0	1	1.11068282440875e-22	1	0	0	1	0.000265884	0.0938803	0.90612	0	1
L1b1a16	0	1	1.11068282440875e-22	1	0	0	1	0.000265884	0.0938803	0.90612	0	1
L5a	0.742473	1	1.62917329666455e-22	1	1	0.00256627	13	0.00345649	1.31432	12.6857	0.760847	1
K1b1a1c	0.839252	0.84354	0.0458871	0.830381	6	0.0153976	69	0.018346	7.04102	67.959	0.852149	1
R0a2n	0	0.614674	0.303248	0.581854	0	0	11	0.00292472	1.03268	9.96732	0	1
B4b1a3a	0	1	1.43388768425669e-27	1	0	0	2	0.000531768	0.187761	1.81224	0	1
A26	3.21733	0.325873	0.045538	0.831018	1	0.00256627	3	0.000797652	0.375521	3.62448	2.66296	1
H1e4	1.18294	0.426638	0.462694	0.496368	25	0.0641569	204	0.0542403	21.4986	207.501	1.16287	1
M2a2	3.21733	0.325873	0.045538	0.831018	1	0.00256627	3	0.000797652	0.375521	3.62448	2.66296	1
H1e3	1.20649	0.683769	5.41782161823898e-24	1	2	0.00513255	16	0.00425414	1.68985	16.3102	1.18354	1
C1b13c	0	1	2.21461937421198e-21	1	0	0	3	0.000797652	0.281641	2.71836	0	1
M2a1	1.05296	0.876086	0.000209309	0.988457	12	0.0307953	110	0.0292472	11.4534	110.547	1.04772	1
M7b1b	0.998468	1	1.18198296065959e-27	1	3	0.00769882	29	0.00771063	3.00417	28.9958	0.998612	1
U4a2f	0.74246	0.794733	0.0549275	0.814701	3	0.00769882	39	0.0103695	3.94297	38.057	0.760847	1
T2c1a1	1.09397	0.539458	0.28221	0.595256	51	0.13088	450	0.119648	47.034	453.966	1.08432	1
M70	0	0.61341	0.226355	0.63424	0	0	10	0.00265884	0.938803	9.0612	0	1
M76	0.877429	1	2.51746604577865e-25	1	1	0.00256627	11	0.00292472	1.12656	10.8734	0.887655	1
M75	0	0.405272	0.924629	0.336262	0	0	18	0.00478591	1.68985	16.3102	0	1
U6d3a	0	1	4.44276311982803e-22	1	0	0	4	0.00106354	0.375521	3.62448	0	1
L3d5	2.41316	0.240289	0.370238	0.542875	2	0.00513255	8	0.00212707	0.938803	9.0612	2.13037	1
V9a	1.15407	0.611919	0.0787061	0.779059	11	0.028229	92	0.0244613	9.66967	93.3303	1.13758	1
L3d3	0.723894	0.794927	0.0788004	0.77893	3	0.00769882	40	0.0106354	4.03685	38.9631	0.743153	1
Q1e1c	1.37884	0.545555	1.80363652921794e-27	1	1	0.00256627	7	0.00186119	0.751043	7.24896	1.33148	1
M9a1b+150	0.965184	1	4.27201935228501e-28	1	1	0.00256627	10	0.00265884	1.03268	9.96732	0.968351	1
R1	1.32482	0.494954	0.225595	0.63481	7	0.0179639	51	0.0135601	5.44506	52.5549	1.28557	1
B4b1b	0	1	1.43388768425669e-27	1	0	0	2	0.000531768	0.187761	1.81224	0	1
L1c2	1.32482	0.494954	0.225595	0.63481	7	0.0179639	51	0.0135601	5.44506	52.5549	1.28557	1
M12a1a1	0	0.614674	0.303248	0.581854	0	0	11	0.00292472	1.03268	9.96732	0	1
L1c4	0	1	4.44276311982803e-22	1	0	0	4	0.00106354	0.375521	3.62448	0	1
L1c5	1.07246	0.711509	3.02681027038225e-28	1	2	0.00513255	18	0.00478591	1.87761	18.1224	1.06519	1
I1	1.19454	0.254126	1.19538	0.274248	49	0.125747	396	0.10529	41.7767	403.223	1.1729	1
I2	1.07267	0.17471	1.76399	0.184128	419	1.07527	3773	1.00318	393.546	3798.45	1.06468	1
L0d1b1	0	1	1.11068282440875e-22	1	0	0	1	0.000265884	0.0938803	0.90612	0	1
T2b1	1.17526	0.256821	1.13622	0.286452	56	0.143711	460	0.122307	48.4422	467.558	1.15602	1
V1	1.28693	0.670393	2.90758611775258e-22	1	2	0.00513255	15	0.00398826	1.59597	15.404	1.25316	1
V2	0.742473	1	1.62917329666455e-22	1	1	0.00256627	13	0.00345649	1.31432	12.6857	0.760847	1
V3	1.14681	0.227763	1.30048	0.254125	86	0.2207	724	0.1925	76.0431	733.957	1.13094	1
L0d1b2b2b1	0	1	1.43388768425669e-27	1	0	0	2	0.000531768	0.187761	1.81224	0	1
V8	0.72916	0.226394	1.32391	0.249891	17	0.0436267	225	0.0598239	22.719	219.281	0.748271	1
T2c1d2	1.60864	0.49847	8.23146035268008e-22	1	1	0.00256627	6	0.0015953	0.657162	6.34284	1.52169	1
L1c1a'b'd	0.804295	1	5.83741145411592e-22	1	1	0.00256627	12	0.00319061	1.22044	11.7796	0.819374	1
U5a1g1	1.27598	0.270494	0.957877	0.327722	23	0.0590243	174	0.0462638	18.4944	178.506	1.24362	1
H1as2	1.07248	0.733864	0.00147411	0.969373	10	0.0256627	90	0.0239296	9.38803	90.612	1.06519	1
R0a2f1	1.20649	0.588219	2.70834774142493e-24	1	1	0.00256627	8	0.00212707	0.844923	8.15508	1.18354	1
U5a1a2b1	0.854515	0.634837	0.253156	0.614861	17	0.0436267	192	0.0510497	19.621	189.379	0.866419	1
U3b2b	0.798628	0.332827	0.928586	0.335231	24	0.0615906	290	0.0771063	29.4784	284.522	0.814155	1
C1c	0.877429	1	2.51746604577865e-25	1	1	0.00256627	11	0.00292472	1.12656	10.8734	0.887655	1
B5b2a2	1.48494	0.522855	0.183123	0.668703	4	0.0102651	26	0.00691298	2.81641	27.1836	1.42025	1
H13a2c1	1.34057	0.58681	0.121489	0.727425	5	0.0128314	36	0.00957182	3.84909	37.1509	1.29901	1
B4c1b1	0.827272	1	0.00140763	0.970072	3	0.00769882	35	0.00930594	3.56745	34.4325	0.840936	1
T2b+150	1.3164	0.158069	1.71074	0.190889	30	0.0769882	220	0.0584945	23.4701	226.53	1.27822	1
L3h1a2b	9.65198	0.178947	0.573043	0.449052	1	0.00256627	1	0.000265884	0.187761	1.81224	5.32593	1
K1a4a1d	0.89694	0.688997	0.176594	0.674317	25	0.0641569	269	0.0715228	27.6008	266.399	0.90577	1
R30a1a	0	1	1.5694193444343e-24	1	0	0	5	0.00132942	0.469402	4.5306	0	1
L0a4	0.788981	0.267684	1.14848	0.283868	26	0.0667231	318	0.0845511	32.2948	311.705	0.805082	1
HV4c	0	1	1.43388768425669e-27	1	0	0	2	0.000531768	0.187761	1.81224	0	1
U4a2c1	0.85161	1	9.75318586875433e-28	1	3	0.00769882	34	0.00904005	3.47357	33.5264	0.863664	1
Q2a1	0	1	1.11068282440875e-22	1	0	0	1	0.000265884	0.0938803	0.90612	0	1
K2b1a1	0.968165	0.831478	0.0610483	0.804847	95	0.243796	947	0.251792	97.8233	944.177	0.971139	1
B4c1b1a	2.09837	0.179928	1.47035	0.22529	5	0.0128314	23	0.00611533	2.62865	25.3714	1.90212	1
J1c1	1.071	0.202625	1.54859	0.213344	386	0.990582	3481	0.925542	363.035	3503.96	1.06326	1
H11b1	2.06842	0.12921	1.84202	0.174715	6	0.0153976	28	0.00744475	3.19193	30.8081	1.87974	1
U2e1e	0.723787	0.200832	1.49229	0.221862	18	0.0461929	240	0.0638121	24.2211	233.779	0.743153	1
K1a1	1.06826	0.549898	0.256871	0.612278	82	0.210434	741	0.19702	77.2635	745.736	1.0613	1
L2b1	0.673302	0.206594	1.45672	0.227453	12	0.0307953	172	0.045732	17.274	166.726	0.694686	1
L1c2a	0.804295	1	5.83741145411592e-22	1	1	0.00256627	12	0.00319061	1.22044	11.7796	0.819374	1
J1b2a	0	1	1.43388768425669e-27	1	0	0	2	0.000531768	0.187761	1.81224	0	1
D5b1c1	0	0.614674	0.303248	0.581854	0	0	11	0.00292472	1.03268	9.96732	0	1
I6a	0	1	1.43388768425669e-27	1	0	0	2	0.000531768	0.187761	1.81224	0	1
U6a8a	0.794725	0.353097	0.829254	0.362488	21	0.0538918	255	0.0678004	25.911	250.089	0.810468	1
D4g2a1a	0	1	1.11068282440875e-22	1	0	0	1	0.000265884	0.0938803	0.90612	0	1
U2e3	1.09187	0.661441	0.0944467	0.758598	25	0.0641569	221	0.0587603	23.0946	222.905	1.08251	1
D4b1a2a2	0.632883	0.521943	0.464344	0.495601	4	0.0102651	61	0.0162189	6.10222	58.8978	0.655499	1
T1a12	4.82606	0.256028	0.186837	0.665562	1	0.00256627	2	0.000531768	0.281641	2.71836	3.55062	1
C5b1	0	1	4.44276311982803e-22	1	0	0	4	0.00106354	0.375521	3.62448	0	1
C4a1a3b	0	1	1.11068282440875e-22	1	0	0	1	0.000265884	0.0938803	0.90612	0	1
M27a1a1	0	1	2.21461937421198e-21	1	0	0	3	0.000797652	0.281641	2.71836	0	1
H13a1a6	0	0.626105	0.469365	0.493279	0	0	13	0.00345649	1.22044	11.7796	0	1
J1b1b1c	1.02683	0.866299	0.00562125	0.940235	40	0.102651	376	0.0999723	39.0542	376.946	1.02422	1
J2a1a	1.0553	0.336017	0.890008	0.345475	365	0.93669	3340	0.888052	347.827	3357.17	1.04937	1
U5b2	0.956898	0.30121	1.05339	0.304728	631	1.61932	6360	1.69102	656.317	6334.68	0.961425	1
U5a2+16362	1.08446	0.731297	0.0050327	0.943444	10	0.0256627	89	0.0236637	9.29415	89.7058	1.07595	1
M7b1a2a1a	0	1	1.43388768425669e-27	1	0	0	2	0.000531768	0.187761	1.81224	0	1
T	1.66419	0.245544	0.59164	0.441785	5	0.0128314	29	0.00771063	3.19193	30.8081	1.56645	1
C4a1a6	0	1	1.11068282440875e-22	1	0	0	1	0.000265884	0.0938803	0.90612	0	1
Q2a3a	0	1	1.5694193444343e-24	1	0	0	5	0.00132942	0.469402	4.5306	0	1
U5b1i	1.0557	0.838363	2.67909668492092e-28	1	7	0.0179639	64	0.0170166	6.6655	64.3345	1.05018	1
A23	1.37884	0.545555	1.80363652921794e-27	1	1	0.00256627	7	0.00186119	0.751043	7.24896	1.33148	1
X2b'd	0.925802	0.259728	1.27383	0.259049	250	0.641569	2605	0.692628	268.028	2586.97	0.932737	1
U5b1a	0.99674	0.96193	0.00197452	0.964557	489	1.25491	4735	1.25896	490.431	4733.57	0.997083	1
U5b1g	0	1	0.092609	0.760886	0	0	8	0.00212707	0.751043	7.24896	0	1
L1c1'2'4'6	1.07246	1	7.56946931409467e-29	1	1	0.00256627	9	0.00239296	0.938803	9.0612	1.06519	1
U6a3f	0.410688	0.321804	1.05825	0.303614	2	0.00513255	47	0.0124965	4.60014	44.3999	0.43477	1
H1c9a	0.779428	0.306494	0.997088	0.318016	21	0.0538918	260	0.0691298	26.3804	254.62	0.796046	1
B5b	0	1	2.21461937421198e-21	1	0	0	3	0.000797652	0.281641	2.71836	0	1
L1b1a3b	0.957497	0.918047	0.0108237	0.91714	25	0.0641569	252	0.0670027	26.0048	250.995	0.961359	1
B2b2a	0	1	1.43388768425669e-27	1	0	0	2	0.000531768	0.187761	1.81224	0	1
W3a	0.804295	1	5.83741145411592e-22	1	1	0.00256627	12	0.00319061	1.22044	11.7796	0.819374	1
T2h	0.767692	0.600026	0.249089	0.617717	7	0.0179639	88	0.0233978	8.91863	86.0814	0.784874	1
HV13a	1.37885	0.657641	5.98715855799252e-23	1	2	0.00513255	14	0.00372237	1.50209	14.4979	1.33148	1
X2f1	0	1	1.43388768425669e-27	1	0	0	2	0.000531768	0.187761	1.81224	0	1
T2m	0.482581	0.715616	0.124446	0.724261	1	0.00256627	20	0.00531768	1.97149	19.0285	0.507231	1
K2b1b	0.981536	1	4.61517611845454e-25	1	18	0.0461929	177	0.0470615	18.3067	176.693	0.983249	1
T2a	1.0467	0.448997	0.543336	0.461053	316	0.810943	2915	0.775052	303.327	2927.67	1.04178	1
U4	0.968018	0.498059	0.473198	0.49152	533	1.36782	5312	1.41238	548.73	5296.27	0.971333	1
T2b	1.00546	0.826636	0.0394679	0.842525	1748	4.48585	16784	4.4626	1739.79	16792.2	1.00472	1
U1	1.11824	0.612028	0.11196	0.737924	19	0.0487592	164	0.043605	17.1801	165.82	1.10593	1
M62	0	1	1.11068282440875e-22	1	0	0	1	0.000265884	0.0938803	0.90612	0	1
T2g	0.901961	0.647602	0.20153	0.653489	30	0.0769882	321	0.0853487	32.952	318.048	0.910415	1
U2e1b1	0.603168	0.185963	1.57484	0.209506	8	0.0205302	128	0.0340331	12.7677	123.232	0.62658	1
H9a	1.00841	1	1.59104721622265e-27	1	7	0.0179639	67	0.0178142	6.94714	67.0529	1.00761	1
E	0.438678	0.211768	1.51091	0.219001	3	0.00769882	66	0.0175483	6.47774	62.5223	0.463124	1
F1e1a	0	0.614674	0.303248	0.581854	0	0	11	0.00292472	1.03268	9.96732	0	1
D4a2a	1.47471	0.25419	1.03878	0.308105	11	0.028229	72	0.0191436	7.79207	75.2079	1.41169	1
D4g1a	0	1	2.21461937421198e-21	1	0	0	3	0.000797652	0.281641	2.71836	0	1
R12	2.41313	0.389161	0.00220126	0.962579	1	0.00256627	4	0.00106354	0.469402	4.5306	2.13037	1
L1c3b2	0	1	0.092609	0.760886	0	0	8	0.00212707	0.751043	7.24896	0	1
U8a2	1.28694	0.556043	0.0328165	0.856247	4	0.0102651	30	0.00797652	3.19193	30.8081	1.25316	1
Q1f1	2.41316	0.240289	0.370238	0.542875	2	0.00513255	8	0.00212707	0.938803	9.0612	2.13037	1
B4c1b	0.643452	0.76471	0.0933852	0.759917	2	0.00513255	30	0.00797652	3.00417	28.9958	0.665741	1
H13a2c	0.778264	0.398255	0.664507	0.414973	15	0.0384941	186	0.0494544	18.8699	182.13	0.794915	1
M21b2	2.4132	0.160972	0.934215	0.33377	3	0.00769882	12	0.00319061	1.4082	13.5918	2.13037	1
L3i1	0	1	0.0414807	0.838613	0	0	7	0.00186119	0.657162	6.34284	0	1
F3a1	0.804295	1	5.83741145411592e-22	1	1	0.00256627	12	0.00319061	1.22044	11.7796	0.819374	1
K1a17	0.965184	1	4.27201935228501e-28	1	1	0.00256627	10	0.00265884	1.03268	9.96732	0.968351	1
H79	1.40763	0.355576	0.381879	0.536599	7	0.0179639	48	0.0127624	5.16342	49.8366	1.35569	1
L3f1b4b	0.742473	1	1.62917329666455e-22	1	1	0.00256627	13	0.00345649	1.31432	12.6857	0.760847	1
R2+13500	1.32488	0.336654	0.690471	0.406004	14	0.0359278	102	0.0271202	10.8901	105.11	1.28557	1
U6a1b1b	0.603239	1	0.00636853	0.936394	1	0.00256627	16	0.00425414	1.59597	15.404	0.62658	1
M30b	0.590906	0.480958	0.431685	0.511163	3	0.00769882	49	0.0130283	4.88178	47.1182	0.61453	1
U3c	0.499197	0.374617	0.955646	0.328286	3	0.00769882	58	0.0154213	5.7267	55.2733	0.523862	1
V22	1.67864	0.314433	0.405665	0.524178	4	0.0102651	23	0.00611533	2.53477	24.4652	1.57805	1
L0d1d	0	1	1.11068282440875e-22	1	0	0	1	0.000265884	0.0938803	0.90612	0	1
U6a3e	0.77211	1	0.00052636	0.981696	2	0.00513255	25	0.0066471	2.53477	24.4652	0.789027	1
D4h1a2	4.82606	0.256028	0.186837	0.665562	1	0.00256627	2	0.000531768	0.281641	2.71836	3.55062	1
I5c1	0.924096	0.485762	0.516088	0.472515	104	0.266892	1086	0.28875	111.718	1078.28	0.930919	1
T3	0	1	1.11068282440875e-22	1	0	0	1	0.000265884	0.0938803	0.90612	0	1
K1b1a1d1	1.23021	0.426607	0.296811	0.585888	13	0.0333616	102	0.0271202	10.7962	104.204	1.20412	1
H2a1e1b	0	0.61341	0.226355	0.63424	0	0	10	0.00265884	0.938803	9.0612	0	1
M52b1a	1.07247	0.847038	3.22227138001705e-25	1	8	0.0205302	72	0.0191436	7.51043	72.4896	1.06519	1
J1c1c	0.958059	0.921025	0.0127927	0.909947	27	0.0692894	272	0.0723204	28.0702	270.93	0.961874	1
M13b2	0	1	1.43388768425669e-27	1	0	0	2	0.000531768	0.187761	1.81224	0	1
K1a1c	0.676425	0.172433	1.84817	0.173996	15	0.0384941	214	0.0568992	21.4986	207.501	0.69772	1
H8	0.97163	0.938323	0.01136	0.91512	45	0.115482	447	0.11885	46.1891	445.811	0.974255	1
H9	1.56532	0.140385	1.60502	0.205193	12	0.0307953	74	0.0196754	8.07371	77.9263	1.48631	1
M9a'b	0.470796	0.431273	0.645776	0.421627	2	0.00513255	41	0.0109012	4.03685	38.9631	0.495435	1
C4c2	0	1	1.43388768425669e-27	1	0	0	2	0.000531768	0.187761	1.81224	0	1
H7i	0.836145	0.488099	0.551946	0.457524	24	0.0615906	277	0.0736498	28.258	272.742	0.849318	1
H5a6a	1.07251	0.682235	0.0618673	0.803569	28	0.0718557	252	0.0670027	26.2865	253.714	1.06519	1
A2f1	1.16675	0.609219	0.0984657	0.753679	11	0.028229	91	0.0241954	9.57579	92.4242	1.14873	1
H1	1.01396	0.431331	0.605969	0.43631	3969	10.1855	37834	10.0595	3924.48	37878.5	1.01134	1
H6	1.10364	0.263092	1.10988	0.292109	139	0.356712	1216	0.323315	127.208	1227.79	1.0927	1
H7	1.01271	0.81948	0.0376248	0.846198	346	0.887931	3298	0.876885	342.1	3301.9	1.0114	1
H4	1.07249	0.797623	0.0236422	0.877799	18	0.0461929	162	0.0430732	16.8985	163.102	1.06519	1
H7a	1.07058	0.477037	0.408214	0.522877	114	0.292555	1028	0.273329	107.211	1034.79	1.06332	1
A2x	0	1	2.21461937421198e-21	1	0	0	3	0.000797652	0.281641	2.71836	0	1
R1b	1.04346	0.791769	7.00444241822253e-24	1	4	0.0102651	37	0.0098377	3.84909	37.1509	1.03921	1
N9a7	0	1	1.11068282440875e-22	1	0	0	1	0.000265884	0.0938803	0.90612	0	1
D4i1	0.28386	0.251904	1.07122	0.30067	1	0.00256627	34	0.00904005	3.28581	31.7142	0.304339	1
U5a1d1	0.822959	0.663189	0.226811	0.633899	11	0.028229	129	0.034299	13.1432	126.857	0.836932	1
T2i2	0.877429	1	2.51746604577865e-25	1	1	0.00256627	11	0.00292472	1.12656	10.8734	0.887655	1
D4a3a1	0	1	1.43388768425669e-27	1	0	0	2	0.000531768	0.187761	1.81224	0	1
M6a2	2.14491	0.276582	0.233389	0.629022	2	0.00513255	9	0.00239296	1.03268	9.96732	1.9367	1
D4j1b	1.03414	1	1.64001341140221e-23	1	3	0.00769882	28	0.00744475	2.91029	28.0897	1.03083	1
H3g1	0.854409	0.134494	2.19528	0.138434	103	0.264326	1163	0.309223	118.852	1147.15	0.86662	1
J1c1b1	1.14076	0.511324	0.276663	0.598897	26	0.0667231	220	0.0584945	23.0946	222.905	1.12581	1
U9	2.22744	0.185089	0.731684	0.392338	3	0.00769882	13	0.00345649	1.50209	14.4979	1.99722	1
L0d1b1c	0	0.619107	0.384593	0.535155	0	0	12	0.00319061	1.12656	10.8734	0	1
I1a	1.259	0.441889	0.208942	0.647598	9	0.0230965	69	0.018346	7.32267	70.6773	1.22906	1
I1c	0.919216	1	3.73760021389805e-22	1	2	0.00513255	21	0.00558356	2.15925	20.8408	0.926249	1
B4c1a	0	1	1.11068282440875e-22	1	0	0	1	0.000265884	0.0938803	0.90612	0	1
U8b1a1	0.378473	0.234821	1.35957	0.243613	2	0.00513255	51	0.0135601	4.97566	48.0243	0.401957	1
U2a2	1.77811	0.192051	1.35265	0.244816	7	0.0179639	38	0.0101036	4.22461	40.7754	1.65696	1
B5a2a2a1	0	1	1.11068282440875e-22	1	0	0	1	0.000265884	0.0938803	0.90612	0	1
T1a10a	0	0.614674	0.303248	0.581854	0	0	11	0.00292472	1.03268	9.96732	0	1
B4a1a1m	0.482581	0.715616	0.124446	0.724261	1	0.00256627	20	0.00531768	1.97149	19.0285	0.507231	1
U5a2b3a1	0	1	0.0414807	0.838613	0	0	7	0.00186119	0.657162	6.34284	0	1
B6a	0	1	1.43388768425669e-27	1	0	0	2	0.000531768	0.187761	1.81224	0	1
N7a	0	1	1.11068282440875e-22	1	0	0	1	0.000265884	0.0938803	0.90612	0	1
F2a1	0	0.635145	0.556829	0.455541	0	0	14	0.00372237	1.31432	12.6857	0	1
T1a1m1	1.16491	0.669021	0.0286206	0.865658	7	0.0179639	58	0.0154213	6.10222	58.8978	1.14712	1
U6a1b1	0.643452	0.76471	0.0933852	0.759917	2	0.00513255	30	0.00797652	3.00417	28.9958	0.665741	1
T2e	1.08539	0.317418	0.95192	0.329231	172	0.441399	1530	0.406802	159.784	1542.22	1.07645	1
L1b1a7a	0	1	1.43388768425669e-27	1	0	0	2	0.000531768	0.187761	1.81224	0	1
C1b8	0	0.61341	0.226355	0.63424	0	0	10	0.00265884	0.938803	9.0612	0	1
N1a3a3	3.21733	0.325873	0.045538	0.831018	1	0.00256627	3	0.000797652	0.375521	3.62448	2.66296	1
J1c2c3	1.23219	0.634092	0.0609888	0.80494	6	0.0153976	47	0.0124965	4.97566	48.0243	1.20587	1
U3	0.867755	0.492514	0.48302	0.487057	33	0.084687	367	0.0975794	37.5521	362.448	0.878778	1
D4j16	0	1	1.5694193444343e-24	1	0	0	5	0.00132942	0.469402	4.5306	0	1
L2c2a	0.507969	0.582883	0.463081	0.496188	2	0.00513255	38	0.0101036	3.75521	36.2448	0.532593	1
N1	0	1	1.43388768425669e-27	1	0	0	2	0.000531768	0.187761	1.81224	0	1
N2	1.2065	0.771671	0.00472679	0.945187	4	0.0102651	32	0.00850828	3.37969	32.6203	1.18354	1
Z	0	0.164346	1.60422	0.205306	0	0	25	0.0066471	2.34701	22.653	0	1
G1a1a3	0	0.388887	0.646446	0.421386	0	0	15	0.00398826	1.4082	13.5918	0	1
M35b1	1.07246	1	7.56946931409467e-29	1	1	0.00256627	9	0.00239296	0.938803	9.0612	1.06519	1
HV1a1	1.60866	0.383616	0.0289491	0.864897	2	0.00513255	12	0.00319061	1.31432	12.6857	1.52169	1
W1e1a	1.09084	0.633803	0.143192	0.705128	33	0.084687	292	0.0776381	30.5111	294.489	1.08157	1
L0k	0	1	1.11068282440875e-22	1	0	0	1	0.000265884	0.0938803	0.90612	0	1
L0a'b'g	0	1	1.43388768425669e-27	1	0	0	2	0.000531768	0.187761	1.81224	0	1
K1a1b1b	0	1	1.11068282440875e-22	1	0	0	1	0.000265884	0.0938803	0.90612	0	1
U4d2	0.804295	1	5.83741145411592e-22	1	1	0.00256627	12	0.00319061	1.22044	11.7796	0.819374	1
H8c2	1.14237	0.426595	0.501341	0.478911	40	0.102651	338	0.0898688	35.4868	342.513	1.12718	1
H2a3	1.06405	0.758881	0.0438902	0.834058	28	0.0718557	254	0.0675345	26.4743	255.526	1.05763	1
J1c1b1a	1.09561	0.444756	0.463036	0.496208	74	0.189904	652	0.173356	68.1571	657.843	1.08573	1
M2b1b	0	1	1.5694193444343e-24	1	0	0	5	0.00132942	0.469402	4.5306	0	1
J1c2k	1.93049	0.312756	0.136617	0.711668	2	0.00513255	10	0.00265884	1.12656	10.8734	1.77531	1
J1c2j	0.957775	0.868951	0.0303937	0.8616	39	0.100085	393	0.104492	40.5563	391.444	0.961626	1
A12a	0.912946	0.703745	0.133469	0.714862	28	0.0718557	296	0.0787016	30.4172	293.583	0.920531	1
J1c2f	1.00762	0.904067	2.41333996588363e-26	1	19	0.0487592	182	0.0483909	18.8699	182.13	1.00689	1
L0d2d	0.919166	0.766096	0.0970065	0.755452	26	0.0667231	273	0.0725863	28.0702	270.93	0.926249	1
U5a1a2b	1.11375	0.563823	0.240217	0.624049	33	0.084687	286	0.0760428	29.9478	289.052	1.10192	1
U4b1a3	1.20655	0.52412	0.230981	0.630797	13	0.0333616	104	0.0276519	10.984	106.016	1.18354	1
L2a1l3	0	1	1.43388768425669e-27	1	0	0	2	0.000531768	0.187761	1.81224	0	1
L3f1b+16292+150	1.05489	0.809393	0.0113339	0.915217	20	0.0513255	183	0.0486568	19.0577	183.942	1.04944	1
M51a1a	2.41313	0.389161	0.00220126	0.962579	1	0.00256627	4	0.00106354	0.469402	4.5306	2.13037	1
D1g2a	1.67864	0.314433	0.405665	0.524178	4	0.0102651	23	0.00611533	2.53477	24.4652	1.57805	1
A16	0.74234	0.228844	1.48928	0.222328	21	0.0538918	273	0.0725863	27.6008	266.399	0.760847	1
H4a	0.882195	0.435491	0.591144	0.441977	49	0.125747	536	0.142514	54.92	530.08	0.892207	1
H5a3a	0.868626	0.869103	0.0579539	0.80976	9	0.0230965	100	0.0265884	10.233	98.767	0.879511	1
H28a2	0	0.614674	0.303248	0.581854	0	0	11	0.00292472	1.03268	9.96732	0	1
L2a4b	0	1	1.43388768425669e-27	1	0	0	2	0.000531768	0.187761	1.81224	0	1
L0a2a1b	0	0.614674	0.303248	0.581854	0	0	11	0.00292472	1.03268	9.96732	0	1
L2a1c2	0.89367	1	0.000302149	0.986132	5	0.0128314	54	0.0143577	5.53894	53.4611	0.9027	1
M29a	0	1	1.5694193444343e-24	1	0	0	5	0.00132942	0.469402	4.5306	0	1
U3a1	0.935395	0.381134	0.797774	0.37176	213	0.546616	2197	0.584147	226.252	2183.75	0.94143	1
U6c	1.4478	0.471874	0.0593491	0.807528	3	0.00769882	20	0.00531768	2.15925	20.8408	1.38937	1
U6d	1.07246	0.711509	3.02681027038225e-28	1	2	0.00513255	18	0.00478591	1.87761	18.1224	1.06519	1
M35b	0.941624	1	0.00263248	0.95908	12	0.0307953	123	0.0327037	12.6738	122.326	0.946832	1
U6a1a2	0.332806	0.358809	0.679098	0.409898	1	0.00256627	29	0.00771063	2.81641	27.1836	0.355062	1
M61	2.41313	0.389161	0.00220126	0.962579	1	0.00256627	4	0.00106354	0.469402	4.5306	2.13037	1
F1f	0.804295	1	5.83741145411592e-22	1	1	0.00256627	12	0.00319061	1.22044	11.7796	0.819374	1
M63	0	0.619107	0.384593	0.535155	0	0	12	0.00319061	1.12656	10.8734	0	1
H1j2	0.982722	1	8.26343610389343e-24	1	28	0.0718557	275	0.0731181	28.4457	274.554	0.98433	1
M67	0	1	1.11068282440875e-22	1	0	0	1	0.000265884	0.0938803	0.90612	0	1
U5a1b+16362	1.01658	0.871739	0.0100084	0.920311	97	0.248929	921	0.244879	95.5702	922.43	1.01496	1
H11a3	1.20649	0.588219	2.70834774142493e-24	1	1	0.00256627	8	0.00212707	0.844923	8.15508	1.18354	1
T2	0.935988	0.412096	0.683496	0.408385	188	0.48246	1938	0.515283	199.59	1926.41	0.941933	1
H11a6	0	1	0.092609	0.760886	0	0	8	0.00212707	0.751043	7.24896	0	1
H24b	1.15062	0.596451	0.185846	0.666396	18	0.0461929	151	0.0401485	15.8658	153.134	1.13452	1
X2b3	0.518858	0.167027	1.6428	0.199942	5	0.0128314	93	0.0247272	9.20027	88.7997	0.543462	1
X2b6	0.965171	1	3.51549199494392e-05	0.995269	16	0.0410604	160	0.0425414	16.5229	159.477	0.968351	1
X2b7	0.714962	1	0.0200746	0.887329	2	0.00513255	27	0.00717887	2.72253	26.2775	0.734611	1
X2b8	1.02955	0.893886	6.64027339524313e-28	1	16	0.0410604	150	0.0398826	15.5841	150.416	1.02669	1
J1c5c	0.791086	0.832127	0.0863197	0.768909	5	0.0128314	61	0.0162189	6.1961	59.8039	0.806959	1
J1c5f	0.783567	0.387129	0.840454	0.359267	19	0.0487592	234	0.0622168	23.7517	229.248	0.799942	1
L1b1	0.603229	0.766931	0.165547	0.6841	2	0.00513255	32	0.00850828	3.19193	30.8081	0.62658	1
D5a3a	2.75774	0.204241	0.560521	0.454051	2	0.00513255	7	0.00186119	0.844923	8.15508	2.36708	1
M12b1b	1.25896	0.731159	0.00157993	0.968294	3	0.00769882	23	0.00611533	2.44089	23.5591	1.22906	1
C1b3	0	1	1.11068282440875e-22	1	0	0	1	0.000265884	0.0938803	0.90612	0	1
A15c1	0.954568	1	3.13953684275167e-23	1	9	0.0230965	91	0.0241954	9.38803	90.612	0.958667	1
J1+16193	0.927208	0.828684	0.0530494	0.81784	22	0.056458	229	0.0608874	23.564	227.436	0.933629	1
U4b1a2	1.03202	0.795798	0.0331715	0.85548	68	0.174507	636	0.169102	66.0917	637.908	1.02887	1
H44	1.23745	0.603129	0.0364344	0.848621	5	0.0128314	39	0.0103695	4.13073	39.8693	1.21044	1
K1a5a	0	1	1.5694193444343e-24	1	0	0	5	0.00132942	0.469402	4.5306	0	1
H1c4	1.1127	0.48637	0.305204	0.580638	40	0.102651	347	0.0922617	36.3317	350.668	1.10097	1
D4m2	0	0.61341	0.226355	0.63424	0	0	10	0.00265884	0.938803	9.0612	0	1
D4m1	0	1	1.11068282440875e-22	1	0	0	1	0.000265884	0.0938803	0.90612	0	1
H5a1i	1.25896	0.731159	0.00157993	0.968294	3	0.00769882	23	0.00611533	2.44089	23.5591	1.22906	1
M27b2	0	1	1.43388768425669e-27	1	0	0	2	0.000531768	0.187761	1.81224	0	1
